# Instability of high polygenic risk classification and mitigation by integrative scoring

**DOI:** 10.1101/2024.07.24.24310897

**Authors:** Anika Misra, Buu Truong, Sarah M. Urbut, Yang Sui, Akl C. Fahed, Jordan W. Smoller, Aniruddh P. Patel, Pradeep Natarajan

## Abstract

Polygenic risk scores (PRS) continue to improve with novel methods and expanding genome-wide association studies. Healthcare and commercial laboratories are increasingly deploying PRS reports to patients, but it is unknown how the classification of high polygenic risk changes across individual PRS. Here, we assessed association and classification performance of cataloged PRS for three complex traits. We chronologically ordered all trait-related publications (Pub_n_) and identified the single PRS Best(Pub_n_) for each Pub_n_ that had the strongest association with the target outcome. While each Best(Pub_n_) demonstrated generally consistent population-level strengths of associations, classification of individuals in the top 10% of each Best(Pub_n_) distribution varied widely. Using the PRSmix framework, which integrates information across several PRS to improve prediction, we generate corresponding ChronoAdd(Pub_n_) scores for each Pub_n_ that combine all polygenic scores from all publications up to and including Pub_n_. When compared with Best(Pub_n_), ChronoAdd(Pub_n_) scores demonstrated more consistent high-risk classification amongst themselves. This integrative scoring approach provides stable and reliable classification of high-risk individuals, and is an adaptable framework into which new scores can be incorporated as they are introduced, integrating easily with current PRS implementation strategies.

## Supplemental Tables 1-14 for "Instability of high polygenic risk classification and mitigation by integrative scoring"

### Sheet: Supplemental Table 1 - CAD Scor
PGS_ID	PGP_ID	First Author	Title	Journal Name	Publication Date	Release Date	Authors	digital object identifier (doi)	PubMed ID (PMID)	Excluded From Analysis?	Inverted?	Is Best(Pubn)?	ChronoAdd(Pub_1=PGP000082)	ChronoAdd(Pub_2=PGP000003)	ChronoAdd(Pub_3=PGP000004)	ChronoAdd(Pub_4=PGP000005)	ChronoAdd(Pub_5=PGP000042)	ChronoAdd(Pub_6=PGP000009)	ChronoAdd(Pub_7=PGP000006)	ChronoAdd(Pub_8=PGP000043)	ChronoAdd(Pub_9=PGP000044)	ChronoAdd(Pub_10=PGP000007)	ChronoAdd(Pub_11=PGP000187)	ChronoAdd(Pub_12=PGP000554)	ChronoAdd(Pub_13=PGP000054)	ChronoAdd(Pub_14=PGP000100)	ChronoAdd(Pub_15=PGP000090)	ChronoAdd(Pub_16=PGP000114)	ChronoAdd(Pub_17=PGP000104)	ChronoAdd(Pub_18=PGP000152)	ChronoAdd(Pub_19=PGP000252)	ChronoAdd(Pub_20=PGP000232)	ChronoAdd(Pub_21=PGP000202)	ChronoAdd(Pub_22=PGP000532)	ChronoAdd(Pub_23=PGP000263)	ChronoAdd(Pub_24=PGP000289)	ChronoAdd(Pub_25=PGP000261)	ChronoAdd(Pub_26=PGP000244)	ChronoAdd(Pub_27=PGP000271)	ChronoAdd(Pub_28=PGP000446)	ChronoAdd(Pub_29=PGP000575)	ChronoAdd(Pub_30=PGP000388)	ChronoAdd(Pub_31=PGP000365)	ChronoAdd(Pub_32=PGP000409)	ChronoAdd(Pub_33=PGP000440)	ChronoAdd(Pub_34=PGP000576)	ChronoAdd(Pub_35=PGP000466)	ChronoAdd(Pub_36=PGP000520)	ChronoAdd(Pub_37=PGP000501)	ChronoAdd(Pub_38=PGP000561)	ChronoAdd(Pub_39=PGP000602)	ChronoAdd(Pub_40=PGP000619)
PGS000200	PGP000082	Tikkanen E	Genetic risk prediction and a 2-stage risk screening strategy for coronary heart disease.	Arterioscler Thromb Vasc Biol	2013-04-18	2020-06-03	Tikkanen E, Havulinna AS, Palotie A, Salomaa V, Ripatti S.	10.1161/atvbaha.112.301120	23599444	0	0	1	1	0	0	0	0	0	0	-0.01160125502	-0.03680082473	0	0	0	0	0	0	0	0	0	0	0	0	0	0	-0.0442443805	-0.04858853083	-0.0440621764	-0.0440621764	-0.003956867255	-0.003956867255	-0.003956867255	-0.006614462755	0	0	0	0	0	0	0	0	0
PGS000010	PGP000003	Mega JL	Genetic risk, coronary heart disease events, and the clinical benefit of statin therapy: an analysis of primary and secondary prevention trials.	Lancet	2015-03-04	2019-10-14	Mega JL, Stitziel NO, Smith JG, Chasman DI, Caulfield M, Devlin JJ, Nordio F, Hyde C, Cannon CP, Sacks F, Poulter N, Sever P, Ridker PM, Braunwald E, Melander O, Kathiresan S, Sabatine MS.	10.1016/S0140-6736(14)61730-X	25748612	0	0	1		0.001533551953	0.001533551953	0.001533551953	0.0001123763951	0	0	0	0	0	0	0	0	0	0	0	0	0	0	0	0	0	0	0.01783270742	0.02192927146	0.01704216253	0.01704216253	0	0	0	0	0	0	0	0	0	0	0	0	0
PGS000011	PGP000004	Tada H	Risk prediction by genetic risk scores for coronary heart disease is independent of self-reported family history.	Eur Heart J	2015-09-20	2019-10-14	Tada H, Melander O, Louie JZ, Catanese JJ, Rowland CM, Devlin JJ, Kathiresan S, Shiffman D.	10.1093/eurheartj/ehv462	26392438	0	0	1			0	0	0	0	0	0	-0.005970148917	0	0	0	0	0	0	0	0	0	0	0	0	0	0	-0.05321762482	-0.05486234767	-0.05586973224	-0.05586973224	-0.01204183561	-0.01204183561	-0.01204183561	-0.01904372154	0	0	0	0	0	0	0	0	0
PGS000012	PGP000005	Abraham G	Genomic prediction of coronary heart disease.	Eur Heart J	2016-09-21	2019-10-14	Abraham G, Havulinna AS, Bhalala OG, Byars SG, De Livera AM, Yetukuri L, Tikkanen E, Perola M, Schunkert H, Sijbrands EJ, Palotie A, Samani NJ, Salomaa V, Ripatti S, Inouye M.	10.1093/eurheartj/ehw450	27655226	0	0	1				0	0	0	0.02643416004	0.02599176609	0.02750747997	0	0	0	0	0	0	0	0	0	0	0	0	0	0	0.01212860461	0.01237035794	0.01199964751	0.01199964751	0.004979111435	0.004979111435	0.004979111435	0.006047733689	0	0	0	0	0	0	0	0	0
PGS000057	PGP000042	Natarajan P	Polygenic Risk Score Identifies Subgroup With Higher Burden of Atherosclerosis and Greater Relative Benefit From Statin Therapy in the Primary Prevention Setting.	Circulation	2017-02-21	2019-12-18	Natarajan P, Young R, Stitziel NO, Padmanabhan S, Baber U, Mehran R, Sartori S, Fuster V, Reilly DF, Butterworth A, Rader DJ, Ford I, Sattar N, Kathiresan S.	10.1161/CIRCULATIONAHA.116.024436	28223407	0	0	1					0.02167913553	0.004813047755	0.1314791178	0.04939471819	0.08291521176	0	0	0	0	0	0	0	0	0	0	0	0	0	0	0.1172463332	0.1194528268	0.1203998306	0.1203998306	0.0498891998	0.0498891998	0.0498891998	0.05809994448	0	0	0	0	0	0	0	0	0
PGS000019	PGP000009	Paquette M	Polygenic risk score predicts prevalence of cardiovascular disease in patients with familial hypercholesterolemia.	J Clin Lipidol	2017-04-06	2019-10-14	Paquette M, Chong M, Thériault S, Dufour R, Paré G, Baass A.	10.1016/j.jacl.2017.03.019	28456682	0	0	1						0.05137194149	0.1147105286	0.01477790612	0.02760556984	0.02653438027	0.02133793275	0.02133793275	0.02133793275	0.01982269132	0.01956709032	0.01956709032	0.02106888668	0.02031422457	0.01610758669	0.01109414234	0.01109414234	0.01056738868	0.005254953025	-0.008856150532	-0.009315772417	-0.01026143216	-0.01026143216	0	0	0	0	0	0	0	0	0	0	0	0	0
PGS000013	PGP000006	Khera AV	Genome-wide polygenic scores for common diseases identify individuals with risk equivalent to monogenic mutations.	Nat Genet	2018-08-13	2019-10-14	Khera AV, Chaffin M, Aragam KG, Haas ME, Roselli C, Choi SH, Natarajan P, Lander ES, Lubitz SA, Ellinor PT, Kathiresan S.	10.1038/s41588-018-0183-z	30104762	0	0	1							1.686992377	1.544030807	1.647364533	0.08722814602	0.0664705192	0.0664705192	0.0664705192	0.06449246174	0.05851505973	0.05851505973	0.05212053626	0.04674050056	0.001524726525	0	0	0	0	-0.1319565069	-0.1793332309	-0.1776170274	-0.1776170274	0	0	0	0	0	0	0	0	0	0	0	0	0
PGS000058	PGP000043	Morieri ML	Genetic Tools for Coronary Risk Assessment in Type 2 Diabetes: A Cohort Study From the ACCORD Clinical Trial.	Diabetes Care	2018-09-27	2019-12-18	Morieri ML, Gao H, Pigeyre M, Shah HS, Sjaarda J, Mendonca C, Hastings T, Buranasupkajorn P, Motsinger-Reif AA, Rotroff DM, Sigal RJ, Marcovina SM, Kraft P, Buse JB, Wagner MJ, Gerstein HC, Mychaleckyj JC, Parè G, Doria A.	10.2337/dc18-0709	30262460	0	0	1								0.2133629719	0.2217147886	0.06929701031	0.0596247929	0.0596247929	0.0596247929	0.04993028634	0.04957823046	0.04957823046	0.04708302424	0.04639303974	0.04358172417	0.03360537225	0.03360537225	0.03326756704	0.02589972864	0.0127934202	0.01360089305	0.01333894795	0.01333894795	0.0008374076333	0.0008374076333	0.0008374076333	0.005768777023	0.01775883294	0.01223422642	0.01223422642	0	0	0	0	0	0
PGS000059	PGP000044	Hajek C	Coronary Heart Disease Genetic Risk Score Predicts Cardiovascular Disease Risk in Men, Not Women.	Circ Genom Precis Med	2018-10-01	2019-12-18	Hajek C, Guo X, Yao J, Hai Y, Johnson WC, Frazier-Wood AC, Post WS, Psaty BM, Taylor KD, Rotter JI.	10.1161/CIRCGEN.118.002324	30354305	0	0	1									-0.0365651775	0	0	0	0	0	0	0	0	0	0	0	0	0	0	-0.0503490413	-0.0512000703	-0.05052874705	-0.05052874705	-0.02049522205	-0.02049522205	-0.02049522205	-0.02357037497	0	0	0	0	0	0	0	0	0
PGS000018	PGP000007	Inouye M	Genomic Risk Prediction of Coronary Artery Disease in 480,000 Adults: Implications for Primary Prevention.	J Am Coll Cardiol	2018-10-01	2019-10-14	Inouye M, Abraham G, Nelson CP, Wood AM, Sweeting MJ, Dudbridge F, Lai FY, Kaptoge S, Brozynska M, Wang T, Ye S, Webb TR, Rutter MK, Tzoulaki I, Patel RS, Loos RJF, Keavney B, Hemingway H, Thompson J, Watkins H, Deloukas P, Di Angelantonio E, Butterworth AS, Danesh J, Samani NJ, UK Biobank CardioMetabolic Consortium CHD Working Group.	10.1016/j.jacc.2018.07.079	30309464	0	0	1										0	0	0	0	0	0	0	0	0	0	0	0	0	0	0.07442740452	0.07130596745	0.07281264721	0.07281264721	0.09445849633	0.09445849633	0.09445849633	0.08997356995	0	0	0	0	0	0	0	0	0
PGS000798	PGP000187	Severance LM	Using a genetic risk score to calculate the optimal age for an individual to undergo coronary artery calcium screening.	J Cardiovasc Comput Tomogr	2019-05-09	2021-05-28	Severance LM, Contijoch FJ, Carter H, Fan CC, Seibert TM, Dale AM, McVeigh ER.	10.1016/j.jcct.2019.05.005	31104941	0	0	1											0.0455429413	0.0455429413	0.0455429413	0.03839835136	0.03806306615	0.03806306615	0.03565263924	0.03508646312	0.03130359179	0.02112394552	0.02112394552	0.02071933772	0.01404810163	-0.01626964557	-0.01850995504	-0.01904732767	-0.01904732767	0	0	0	0	0.004393829084	0	0	0	0	0	0	0	0
PGS004321	PGP000554	Marston NA	Predicting Benefit From Evolocumab Therapy in Patients With Atherosclerotic Disease Using a Genetic Risk Score: Results From the FOURIER Trial.	Circulation	2019-11-11	2024-01-11	Marston NA, Kamanu FK, Nordio F, Gurmu Y, Roselli C, Sever PS, Pedersen TR, Keech AC, Wang H, Lira Pineda A, Giugliano RP, Lubitz SA, Ellinor PT, Sabatine MS, Ruff CT.	10.1161/circulationaha.119.043805	31707849	0	0	1												0	0	0	0	0	0	0	0	0	0	0	0	0.02510442873	0.03353595533	0.02309549077	0.02309549077	0	0	0	0	0	0	0	0	0	0	0	0	0
PGS000116	PGP000054	Elliott J	Predictive Accuracy of a Polygenic Risk Score-Enhanced Prediction Model vs a Clinical Risk Score for Coronary Artery Disease.	JAMA	2020-02-01	2020-03-27	Elliott J, Bodinier B, Bond TA, Chadeau-Hyam M, Evangelou E, Moons KGM, Dehghan A, Muller DC, Elliott P, Tzoulaki I.	10.1001/jama.2019.22241	32068818	0	1	1													0	0	0	0	0	0	0	0	0	0	0	0	-0.000009008527427	-0.0006253321955	-0.0006253321955	0	0	0	0	0	0	0	0	0	0	0	0	0
PGS000329	PGP000100	Mars N	Polygenic and clinical risk scores and their impact on age at onset and prediction of cardiometabolic diseases and common cancers.	Nat Med	2020-04-07	2020-09-18	Mars N, Koskela JT, Ripatti P, Kiiskinen TTJ, Havulinna AS, Lindbohm JV, Ahola-Olli A, Kurki M, Karjalainen J, Palta P, FinnGen, Neale BM, Daly M, Salomaa V, Palotie A, Widén E, Ripatti S.	10.1038/s41591-020-0800-0	32273609	0	0	1														0.4258012443	0.4230767297	0.4230767297	0.3608022578	0.3582527907	0.3583136719	0.3495109005	0.3495109005	0.3485160229	0.2741370528	1.17572479	1.185928081	1.158536209	1.158536209	0.8851852793	0.8851852793	0.8851852793	0.8880240211	0.2689941499	0.2587195255	0.2587195255	0.2093295924	0.2061918417	0.1643124833	0.1228913317	0.1356558046	0.1356558046
PGS000296	PGP000090	Wang M	Validation of a Genome-Wide Polygenic Score for Coronary Artery Disease in South Asians.	J Am Coll Cardiol	2020-08-01	2020-08-19	Wang M, Menon R, Mishra S, Patel AP, Chaffin M, Tanneeru D, Deshmukh M, Mathew O, Apte S, Devanboo CS, Sundaram S, Lakshmipathy P, Murugan S, Sharma KK, Rajendran K, Santhosh S, Thachathodiyl R, Ahamed H, Balegadde AV, Alexander T, Swaminathan K, Gupta R, Mullasari AS, Sigamani A, Kanchi M, Peterson AS, Butterworth AS, Danesh J, Di Angelantonio E, Naheed A, Inouye M, Chowdhury R, Vedam RL, Kathiresan S, Gupta R, Khera AV.	10.1016/j.jacc.2020.06.024	32762905	0	0	1															0.03456139081	0.03456139081	0	0	0	0	0	0	0	-0.9951732069	-1.065368998	-1.049447662	-1.049447662	0	0	0	0	0	0	0	0	0	0	0	0	0
PGS000349	PGP000114	Pechlivanis S	Risk prediction for coronary heart disease by a genetic risk score - results from the Heinz Nixdorf Recall study.	BMC Med Genet	2020-09-10	2020-12-08	Pechlivanis S, Lehmann N, Hoffmann P, Nöthen MM, Jöckel KH, Erbel R, Moebus S.	10.1186/s12881-020-01113-y	32912153	0	0	1																0	0	0	0	0	0	0	0	-0.02568835088	-0.02558379633	-0.02554624551	-0.02554624551	-0.01078596183	-0.01078596183	-0.01078596183	-0.01146319805	0	0	0	0	0	0	0	0	0
PGS000337	PGP000104	Koyama S	Population-specific and trans-ancestry genome-wide analyses identify distinct and shared genetic risk loci for coronary artery disease.	Nat Genet	2020-10-05	2020-11-05	Koyama S, Ito K, Terao C, Akiyama M, Horikoshi M, Momozawa Y, Matsunaga H, Ieki H, Ozaki K, Onouchi Y, Takahashi A, Nomura S, Morita H, Akazawa H, Kim C, Seo JS, Higasa K, Iwasaki M, Yamaji T, Sawada N, Tsugane S, Koyama T, Ikezaki H, Takashima N, Tanaka K, Arisawa K, Kuriki K, Naito M, Wakai K, Suna S, Sakata Y, Sato H, Hori M, Sakata Y, Matsuda K, Murakami Y, Aburatani H, Kubo M, Matsuda F, Kamatani Y, Komuro I.	10.1038/s41588-020-0705-3	33020668	0	0	1																	0.003612302991	0.00355331109	0.003380915934	0.003373442041	0.003373442041	0.003311385958	0.002731376118	0.01794037207	0.01779881291	0.017686182	0.017686182	0.01163365394	0.01163365394	0.01163365394	0.0116424001	0.002509213125	0.002489572918	0.002489572918	0	0	0	0	0.0006448779126	0.0006448779126
PGS000746	PGP000152	Gola D	Population Bias in Polygenic Risk Prediction Models for Coronary Artery Disease.	Circ Genom Precis Med	2020-11-10	2021-03-22	Gola D, Erdmann J, Läll K, Mägi R, Müller-Myhsok B, Schunkert H, König IR.	10.1161/circgen.120.002932	33170024	0	0	0																		0.002059701461	6.71E-04	0.0001790070041	0.0001790070041	0.00007365768372	0	-0.004743206745	-0.005224809317	-0.005011526942	-0.005011526942	0	0	0	0	0	0	0	0	0	0	0	0	0
PGS000747	PGP000152	Gola D	Population Bias in Polygenic Risk Prediction Models for Coronary Artery Disease.	Circ Genom Precis Med	2020-11-10	2021-03-22	Gola D, Erdmann J, Läll K, Mägi R, Müller-Myhsok B, Schunkert H, König IR.	10.1161/circgen.120.002932	33170024	0	0	0																		0	0	0	0	0	0	0.004108699405	0.003895704184	0.003791739531	0.003791739531	0.001419604949	0.001419604949	0.001419604949	0.001582914147	0	0	0	0	0	0	0	0	0
PGS000748	PGP000152	Gola D	Population Bias in Polygenic Risk Prediction Models for Coronary Artery Disease.	Circ Genom Precis Med	2020-11-10	2021-03-22	Gola D, Erdmann J, Läll K, Mägi R, Müller-Myhsok B, Schunkert H, König IR.	10.1161/circgen.120.002932	33170024	0	0	0																		0	0	0	0	0	0	0.000314236759	0.0002981225316	0.0003003093216	0.0003003093216	0.000200692146	0.000200692146	0.000200692146	0.0001944679426	0	0	0	0	0	0	0	0	0
PGS000749	PGP000152	Gola D	Population Bias in Polygenic Risk Prediction Models for Coronary Artery Disease.	Circ Genom Precis Med	2020-11-10	2021-03-22	Gola D, Erdmann J, Läll K, Mägi R, Müller-Myhsok B, Schunkert H, König IR.	10.1161/circgen.120.002932	33170024	0	0	1																		0.00000294193758	0	0	0	0	0	-0.0000005206501007	-0.000008859128178	-0.000002966858389	-0.000002966858389	0	0	0	0	0	0	0	0	0	0	0	0	0
PGS001355	PGP000252	Ye Y	Interactions Between Enhanced Polygenic Risk Scores and Lifestyle for Cardiovascular Disease, Diabetes, and Lipid Levels.	Circ Genom Precis Med	2021-01-12	2021-11-04	Ye Y, Chen X, Han J, Jiang W, Natarajan P, Zhao H.	10.1161/circgen.120.003128	33433237	0	0	1																			0.1753114303	0.155705348	0.155705348	0.1464706449	0.1093356294	0.9666323111	0.9619001553	0.9346175659	0.9346175659	0.3727554731	0.3727554731	0.3727554731	0.4047432107	0.01229142741	0.0001779720869	0.0001779720869	0	0	0	0	0	0
PGS000899	PGP000232	Feitosa MF	Heterogeneity of the Predictive Polygenic Risk Scores for Coronary Heart Disease Age-at-Onset in Three Different Coronary Heart Disease Family-Based Ascertainments.	Circ Genom Precis Med	2021-04-12	2021-09-17	Feitosa MF, Kuipers AL, Wojczynski MK, Wang L, Barinas-Mitchell E, Kulminski AM, Thyagarajan B, Lee JH, Perls T, Christensen K, Newman AB, Zmuda JM, Province MA.	10.1161/circgen.120.003201	33844929	0	0	1																				0.04250849993	0.04250849993	0.0421011356	0.03402201798	0.1057752961	0.1062771052	0.1051802294	0.1051802294	0.09549210295	0.09549210295	0.09549210295	0.09390058475	0.02194775897	0.01537474578	0.01537474578	0	0	0	0	0	0
PGS000818	PGP000202	Bauer A	Comparison of genetic risk prediction models to improve prediction of coronary heart disease in two large cohorts of the MONICA/KORA study.	Genet Epidemiol	2021-06-03	2021-07-29	Bauer A, Zierer A, Gieger C, Büyüközkan M, Müller-Nurasyid M, Grallert H, Meisinger C, Strauch K, Prokisch H, Roden M, Peters A, Krumsiek J, Herder C, Koenig W, Thorand B, Huth C.	10.1002/gepi.22389	34082474	0	0	1																					0	0	0	-0.01784228333	-0.01785869834	-0.01884549271	-0.01884549271	0	0	0	0	0	0	0	0	0	0	0	0	0
PGS004237	PGP000532	Manikpurage HD	Polygenic Risk Score for Coronary Artery Disease Improves the Prediction of Early-Onset Myocardial Infarction and Mortality in Men.	Circ Genom Precis Med	2021-10-21	2023-12-15	Manikpurage HD, Eslami A, Perrot N, Li Z, Couture C, Mathieu P, Bossé Y, Arsenault BJ, Thériault S.	10.1161/circgen.121.003452	34670400	0	1	1																						0.03589607278	0.002372842214	0.09145027753	0	0	0	0	0	0	0	0	0	0	0	0	0	0	0	0
PGS001839	PGP000263	Privé F	Portability of 245 polygenic scores when derived from the UK Biobank and applied to 9 ancestry groups from the same cohort	Am J Hum Genet	2022-01-06	2022-01-10	Privé F, Aschard H, Carmi S, Folkersen L, Hoggart C, O’Reilly PF, Vilhjálmsson BJ.	10.1016/j.ajhg.2021.11.008	34995502	0	0	0																							0.04309425389	0.1265038787	0.1280995044	0.1205114365	0.1205114365	0.0902226293	0.0902226293	0.0902226293	0.09178938156	0.03041583274	0.02729505946	0.02729505946	0.03423760347	0.03416717798	0.02236625169	0.02192964395	0.005868817986	0.005868817986
PGS002048	PGP000263	Privé F	Portability of 245 polygenic scores when derived from the UK Biobank and applied to 9 ancestry groups from the same cohort	Am J Hum Genet	2022-01-06	2022-01-10	Privé F, Aschard H, Carmi S, Folkersen L, Hoggart C, O’Reilly PF, Vilhjálmsson BJ.	10.1016/j.ajhg.2021.11.008	34995502	0	0	1																							1.040114855	2.042130641	2.004140115	1.986150219	1.986150219	2.374138473	2.374138473	2.374138473	2.36186929	0.9171366351	0.8683902239	0.8683902239	0.9231054176	0.9132627149	0.6718254766	0.6090602263	0.4694383155	0.4694383155
PGS002262	PGP000289	Lu X	A polygenic risk score improves risk stratification of coronary artery disease: a large-scale prospective Chinese cohort study.	Eur Heart J	2022-02-23	2022-03-16	Lu X, Liu Z, Cui Q, Liu F, Li J, Niu X, Shen C, Hu D, Huang K, Chen J, Xing X, Zhao Y, Lu F, Liu X, Cao J, Chen S, Ma H, Yu L, Wu X, Wu X, Li Y, Zhang H, Mo X, Zhao L, Huang J, Wang L, Wen W, Shu XO, Takeuchi F, Koh WP, Tai ES, Cheng CY, Wong TY, Chang X, Chan MY, Gao W, Zheng H, Chen K, Chen J, He J, Tang CS, Lam KSL, Tse HF, Cheung CYY, Takahashi A, Kubo M, Kato N, Terao C, Kamatani Y, Sham PC, Heng CK, Hu Z, Chen YE, Wu T, Shen H, Willer CJ, Gu D.	10.1093/eurheartj/ehac093	35195259	0	0	1																								0.06738775872	0.06787793247	0.06751637689	0.06751637689	0.0480738562	0.0480738562	0.0480738562	0.04926258014	0	0	0	0	0	0	0	0	0
PGS001780	PGP000261	Tamlander M	Integration of questionnaire-based risk factors improves polygenic risk scores for human coronary heart disease and type 2 diabetes.	Commun Biol	2022-02-23	2022-02-23	Tamlander M, Mars N, Pirinen M, FinnGen, Widén E, Ripatti S.	10.1038/s42003-021-02996-0	35197564	0	0	1																									0.1789280916	0.17938209	0.17938209	0	0	0	0	0	0	0	0	0	0	0	0	0
PGS000962	PGP000244	Tanigawa Y	Significant sparse polygenic risk scores across 813 traits in UK Biobank.	PLoS Genet	2022-03-24	2021-10-21	Tanigawa Y, Qian J, Venkataraman G, Justesen JM, Li R, Tibshirani R, Hastie T, Rivas MA.	10.1371/journal.pgen.1010105	35324888	0	0	1																										0.0533363478	0.0533363478	0.03187778957	0.03187778957	0.03187778957	0.03618384405	0	0	0	0	0	0	0	0	0
PGS002244	PGP000271	Mars N	Genome-wide risk prediction of common diseases across ancestries in one million people.	Cell Genom	2022-04-13	2022-04-13	Mars N, Kerminen S, Feng YA, Kanai M, Läll K, Thomas LF, Skogholt AH, Della Briotta Parolo P, Biobank Japan Project, FinnGen, Neale BM, Smoller JW, Gabrielsen ME, Hveem K, Mägi R, Matsuda K, Okada Y, Pirinen M, Palotie A, Ganna A, Martin AR, Ripatti S.	10.1016/j.xgen.2022.100118	35591975	0	0	1																											0	0	0	0	0	0	0	0	0	0	0	0	0	0
PGS003446	PGP000446	Tcheandjieu C	Large-scale genome-wide association study of coronary artery disease in genetically diverse populations.	Nat Med	2022-08-01	2023-03-24	Tcheandjieu C, Zhu X, Hilliard AT, Clarke SL, Napolioni V, Ma S, Lee KM, Fang H, Chen F, Lu Y, Tsao NL, Raghavan S, Koyama S, Gorman BR, Vujkovic M, Klarin D, Levin MG, Sinnott-Armstrong N, Wojcik GL, Plomondon ME, Maddox TM, Waldo SW, Bick AG, Pyarajan S, Huang J, Song R, Ho YL, Buyske S, Kooperberg C, Haessler J, Loos RJF, Do R, Verbanck M, Chaudhary K, North KE, Avery CL, Graff M, Haiman CA, Le Marchand L, Wilkens LR, Bis JC, Leonard H, Shen B, Lange LA, Giri A, Dikilitas O, Kullo IJ, Stanaway IB, Jarvik GP, Gordon AS, Hebbring S, Namjou B, Kaufman KM, Ito K, Ishigaki K, Kamatani Y, Verma SS, Ritchie MD, Kember RL, Baras A, Lotta LA, Regeneron Genetics Center, CARDIoGRAMplusC4D Consortium, Biobank Japan, Million Veteran Program, Kathiresan S, Hauser ER, Miller DR, Lee JS, Saleheen D, Reaven PD, Cho K, Gaziano JM, Natarajan P, Huffman JE, Voight BF, Rader DJ, Chang KM, Lynch JA, Damrauer SM, Wilson PWF, Tang H, Sun YV, Tsao PS, O'Donnell CJ, Assimes TL.	10.1038/s41591-022-01891-3	35915156	0	0	1																												0.008981371637	0.008981371637	0.008981371637	0.008862438355	0.001085578068	0.001051427987	0.001051427987	0.002896982804	0.002899178355	0.002989739712	0.002785109124	0	0
PGS004595	PGP000575	Oni-Orisan A	Polygenic Risk Score and Statin Relative Risk Reduction for Primary Prevention of Myocardial Infarction in a Real-World Population.	Clin Pharmacol Ther	2022-08-24	2024-01-26	Oni-Orisan A, Haldar T, Cayabyab MAS, Ranatunga DK, Hoffmann TJ, Iribarren C, Krauss RM, Risch N.	10.1002/cpt.2715	35862449	0	0	1																													0	0	0	0	0	0	0	0	0	0	0	0
PGS002809	PGP000388	Ahmed R	Reclassification of coronary artery disease risk using genetic risk score among subjects with borderline or intermediate clinical risk.	Int J Cardiol Heart Vasc	2022-10-13	2022-11-07	Ahmed R, Shi Z, Rifkin AS, Wei J, Lilly Zheng S, Helfand BT, Hulick PJ, Qamar A, Davidson DJ, Billings LK, Xu J.	10.1016/j.ijcha.2022.101136	36275420	0	0	1																														0	0	0.02940246281	0.02371161275	0.02371161275	0	0	0	0	0	0
PGS002775	PGP000365	Wong CK	Polygenic risk scores for cardiovascular diseases and type 2 diabetes.	PLoS One	2022-12-02	2022-12-20	Wong CK, Makalic E, Dite GS, Whiting L, Murphy NM, Hopper JL, Allman R.	10.1371/journal.pone.0278764	36459520	0	0	0																															-0.003433934314	0	0	0	0	0	0	0	0	0
PGS002776	PGP000365	Wong CK	Polygenic risk scores for cardiovascular diseases and type 2 diabetes.	PLoS One	2022-12-02	2022-12-20	Wong CK, Makalic E, Dite GS, Whiting L, Murphy NM, Hopper JL, Allman R.	10.1371/journal.pone.0278764	36459520	0	0	1																															0	0	0	0	0	0	0	0	0	0
PGS003355	PGP000409	Aragam KG	Discovery and systematic characterization of risk variants and genes for coronary artery disease in over a million participants.	Nat Genet	2022-12-06	2022-12-20	Aragam KG, Jiang T, Goel A, Kanoni S, Wolford BN, Atri DS, Weeks EM, Wang M, Hindy G, Zhou W, Grace C, Roselli C, Marston NA, Kamanu FK, Surakka I, Venegas LM, Sherliker P, Koyama S, Ishigaki K, Åsvold BO, Brown MR, Brumpton B, de Vries PS, Giannakopoulou O, Giardoglou P, Gudbjartsson DF, Güldener U, Haider SMI, Helgadottir A, Ibrahim M, Kastrati A, Kessler T, Kyriakou T, Konopka T, Li L, Ma L, Meitinger T, Mucha S, Munz M, Murgia F, Nielsen JB, Nöthen MM, Pang S, Reinberger T, Schnitzler G, Smedley D, Thorleifsson G, von Scheidt M, Ulirsch JC, Biobank Japan, EPIC-CVD, Arnar DO, Burtt NP, Costanzo MC, Flannick J, Ito K, Jang DK, Kamatani Y, Khera AV, Komuro I, Kullo IJ, Lotta LA, Nelson CP, Roberts R, Thorgeirsson G, Thorsteinsdottir U, Webb TR, Baras A, Björkegren JLM, Boerwinkle E, Dedoussis G, Holm H, Hveem K, Melander O, Morrison AC, Orho-Melander M, Rallidis LS, Ruusalepp A, Sabatine MS, Stefansson K, Zalloua P, Ellinor PT, Farrall M, Danesh J, Ruff CT, Finucane HK, Hopewell JC, Clarke R, Gupta RM, Erdmann J, Samani NJ, Schunkert H, Watkins H, Willer CJ, Deloukas P, Kathiresan S, Butterworth AS, CARDIoGRAMplusC4D Consortium.	10.1038/s41588-022-01233-6	36474045	0	0	0																																0	0	0	0	0	0	0	0	0
PGS003356	PGP000409	Aragam KG	Discovery and systematic characterization of risk variants and genes for coronary artery disease in over a million participants.	Nat Genet	2022-12-06	2022-12-20	Aragam KG, Jiang T, Goel A, Kanoni S, Wolford BN, Atri DS, Weeks EM, Wang M, Hindy G, Zhou W, Grace C, Roselli C, Marston NA, Kamanu FK, Surakka I, Venegas LM, Sherliker P, Koyama S, Ishigaki K, Åsvold BO, Brown MR, Brumpton B, de Vries PS, Giannakopoulou O, Giardoglou P, Gudbjartsson DF, Güldener U, Haider SMI, Helgadottir A, Ibrahim M, Kastrati A, Kessler T, Kyriakou T, Konopka T, Li L, Ma L, Meitinger T, Mucha S, Munz M, Murgia F, Nielsen JB, Nöthen MM, Pang S, Reinberger T, Schnitzler G, Smedley D, Thorleifsson G, von Scheidt M, Ulirsch JC, Biobank Japan, EPIC-CVD, Arnar DO, Burtt NP, Costanzo MC, Flannick J, Ito K, Jang DK, Kamatani Y, Khera AV, Komuro I, Kullo IJ, Lotta LA, Nelson CP, Roberts R, Thorgeirsson G, Thorsteinsdottir U, Webb TR, Baras A, Björkegren JLM, Boerwinkle E, Dedoussis G, Holm H, Hveem K, Melander O, Morrison AC, Orho-Melander M, Rallidis LS, Ruusalepp A, Sabatine MS, Stefansson K, Zalloua P, Ellinor PT, Farrall M, Danesh J, Ruff CT, Finucane HK, Hopewell JC, Clarke R, Gupta RM, Erdmann J, Samani NJ, Schunkert H, Watkins H, Willer CJ, Deloukas P, Kathiresan S, Butterworth AS, CARDIoGRAMplusC4D Consortium.	10.1038/s41588-022-01233-6	36474045	0	0	1																																0.1960830952	0.1867088696	0.1867088696	0.2895704445	0.2903102189	0.253170075	0.2362946597	0.06070374225	0.06070374225
PGS003438	PGP000440	Marston NA	Predictive Utility of a Coronary Artery Disease Polygenic Risk Score in Primary Prevention.	JAMA Cardiol	2023-02-01	2023-03-03	Marston NA, Pirruccello JP, Melloni GEM, Koyama S, Kamanu FK, Weng LC, Roselli C, Kamatani Y, Komuro I, Aragam KG, Butterworth AS, Ito K, Lubitz SA, Ellinor PT, Sabatine MS, Ruff CT.	10.1001/jamacardio.2022.4466	36576811	0	0	1																																	0.05274115171	0.05274115171	0	0	0	0	0.01833064432	0.01833064432
PGS004596	PGP000576	Peng H	Lifestyle Factors, Genetic Risk, and Cardiovascular Disease Risk among Breast Cancer Survivors: A Prospective Cohort Study in UK Biobank.	Nutrients	2023-02-08	2024-01-26	Peng H, Wang S, Wang M, Wang X, Guo H, Huang J, Wu T.	10.3390/nu15040864	36839222	0	0	1																																		0	0	0	0	0	0	0
PGS003725	PGP000466	Patel AP	A multi-ancestry polygenic risk score improves risk prediction for coronary artery disease.	Nat Med	2023-07-06	2023-07-05	Patel AP, Wang M, Ruan Y, Koyama S, Clarke SL, Yang X, Tcheandjieu C, Agrawal S, Fahed AC, Ellinor PT, Genes & Health Research Team; the Million Veteran Program, Tsao PS, Sun YV, Cho K, Wilson PWF, Assimes TL, van Heel DA, Butterworth AS, Aragam KG, Natarajan P, Khera AV.	10.1038/s41591-023-02429-x	37414900	0	0	1																																			0.3772027294	0.3767561233	0.3723719474	0.3683589232	0.07446093036	0.07446093036
PGS003726	PGP000466	Patel AP	A multi-ancestry polygenic risk score improves risk prediction for coronary artery disease.	Nat Med	2023-07-06	2023-07-05	Patel AP, Wang M, Ruan Y, Koyama S, Clarke SL, Yang X, Tcheandjieu C, Agrawal S, Fahed AC, Ellinor PT, Genes & Health Research Team; the Million Veteran Program, Tsao PS, Sun YV, Cho K, Wilson PWF, Assimes TL, van Heel DA, Butterworth AS, Aragam KG, Natarajan P, Khera AV.	10.1038/s41591-023-02429-x	37414900	0	0	0																																			0.01713859311	0.01729690276	0.006248009	0.009353615124	0.04786452603	0.04786452603
PGS003727	PGP000466	Patel AP	A multi-ancestry polygenic risk score improves risk prediction for coronary artery disease.	Nat Med	2023-07-06	2023-07-05	Patel AP, Wang M, Ruan Y, Koyama S, Clarke SL, Yang X, Tcheandjieu C, Agrawal S, Fahed AC, Ellinor PT, Genes & Health Research Team; the Million Veteran Program, Tsao PS, Sun YV, Cho K, Wilson PWF, Assimes TL, van Heel DA, Butterworth AS, Aragam KG, Natarajan P, Khera AV.	10.1038/s41591-023-02429-x	37414900	0	0	0																																			0	0	0	0	0	0
PGS004196	PGP000520	Raben TG	Biobank-scale methods and projections for sparse polygenic prediction from machine learning.	Sci Rep	2023-07-19	2023-12-15	Raben TG, Lello L, Widen E, Hsu SDH.	10.1038/s41598-023-37580-5	37468507	0	0	0																																				0	0	0	0	0
PGS004197	PGP000520	Raben TG	Biobank-scale methods and projections for sparse polygenic prediction from machine learning.	Sci Rep	2023-07-19	2023-12-15	Raben TG, Lello L, Widen E, Hsu SDH.	10.1038/s41598-023-37580-5	37468507	0	0	0																																				0.02219959794	0.009241220617	0	0.002638700216	0.002638700216
PGS004198	PGP000520	Raben TG	Biobank-scale methods and projections for sparse polygenic prediction from machine learning.	Sci Rep	2023-07-19	2023-12-15	Raben TG, Lello L, Widen E, Hsu SDH.	10.1038/s41598-023-37580-5	37468507	0	0	0																																				0	0	0	0	0
PGS004199	PGP000520	Raben TG	Biobank-scale methods and projections for sparse polygenic prediction from machine learning.	Sci Rep	2023-07-19	2023-12-15	Raben TG, Lello L, Widen E, Hsu SDH.	10.1038/s41598-023-37580-5	37468507	0	0	1																																				0	0	0	0.06665463111	0.06665463111
PGS004200	PGP000520	Raben TG	Biobank-scale methods and projections for sparse polygenic prediction from machine learning.	Sci Rep	2023-07-19	2023-12-15	Raben TG, Lello L, Widen E, Hsu SDH.	10.1038/s41598-023-37580-5	37468507	0	0	0																																				0	0	0	0	0
PGS003866	PGP000501	Shim I	Clinical utility of polygenic scores for cardiometabolic disease in Arabs.	Nature Communications	2023-10-18	2023-11-01	Shim I, Kuwahara H, Chen N, Hashem MO, AlAbdi L, Abouelhoda M, Won HH, Natarajan P, Ellinor PT, Khera AV, Gao X, Alkuraya FS, Fahed AC.	10.1038/s41467-023-41985-1	37852978	0	0	1																																					0.08830337464	0.08912724334	0.07539211423	0.07539211423
PGS004443	PGP000561	Jung H	Integration of risk factor polygenic risk score with disease polygenic risk score for disease prediction.	Commun Biol	2024-02-13	2024-03-18	Jung H, Jung HU, Baek EJ, Kwon SY, Kang JO, Lim JE, Oh B.	10.1038/s42003-024-05874-7	38351177	0	0	0																																						0	0.001205832483	0.001205832483
PGS004444	PGP000561	Jung H	Integration of risk factor polygenic risk score with disease polygenic risk score for disease prediction.	Commun Biol	2024-02-13	2024-03-18	Jung H, Jung HU, Baek EJ, Kwon SY, Kang JO, Lim JE, Oh B.	10.1038/s42003-024-05874-7	38351177	0	0	0																																						0	0	0
PGS004513	PGP000561	Jung H	Integration of risk factor polygenic risk score with disease polygenic risk score for disease prediction.	Commun Biol	2024-02-13	2024-03-18	Jung H, Jung HU, Baek EJ, Kwon SY, Kang JO, Lim JE, Oh B.	10.1038/s42003-024-05874-7	38351177	0	0	1																																						0.2595281926	0	0
PGS004514	PGP000561	Jung H	Integration of risk factor polygenic risk score with disease polygenic risk score for disease prediction.	Commun Biol	2024-02-13	2024-03-18	Jung H, Jung HU, Baek EJ, Kwon SY, Kang JO, Lim JE, Oh B.	10.1038/s42003-024-05874-7	38351177	0	0	0																																						0	0	0
PGS004696	PGP000602	Smith JL	Multi-Ancestry Polygenic Risk Score for Coronary Heart Disease Based on an Ancestrally Diverse Genome-Wide Association Study and Population-Specific Optimization.	Circ Genom Precis Med	2024-02-21	2024-03-18	Smith JL, Tcheandjieu C, Dikilitas O, Iyer K, Miyazawa K, Hilliard A, Lynch J, Rotter JI, Chen YI, Sheu WH, Chang KM, Kanoni S, Tsao P, Ito K, Kosel M, Clarke SL, Schaid DJ, Assimes TL, Kullo IJ.	10.1161/circgen.123.004272	38380516	0	0	0																																							0.06269060484	0.06269060484
PGS004697	PGP000602	Smith JL	Multi-Ancestry Polygenic Risk Score for Coronary Heart Disease Based on an Ancestrally Diverse Genome-Wide Association Study and Population-Specific Optimization.	Circ Genom Precis Med	2024-02-21	2024-03-18	Smith JL, Tcheandjieu C, Dikilitas O, Iyer K, Miyazawa K, Hilliard A, Lynch J, Rotter JI, Chen YI, Sheu WH, Chang KM, Kanoni S, Tsao P, Ito K, Kosel M, Clarke SL, Schaid DJ, Assimes TL, Kullo IJ.	10.1161/circgen.123.004272	38380516	0	0	1																																							0.06748714694	0.06748714694
PGS004698	PGP000602	Smith JL	Multi-Ancestry Polygenic Risk Score for Coronary Heart Disease Based on an Ancestrally Diverse Genome-Wide Association Study and Population-Specific Optimization.	Circ Genom Precis Med	2024-02-21	2024-03-18	Smith JL, Tcheandjieu C, Dikilitas O, Iyer K, Miyazawa K, Hilliard A, Lynch J, Rotter JI, Chen YI, Sheu WH, Chang KM, Kanoni S, Tsao P, Ito K, Kosel M, Clarke SL, Schaid DJ, Assimes TL, Kullo IJ.	10.1161/circgen.123.004272	38380516	0	0	0																																							0.000429904093	0.000429904093
PGS004743	PGP000604	Truong B	Integrative polygenic risk score improves the prediction accuracy of complex traits and diseases.	Cell Genom	2024-03-12	2024-03-28	Truong B, Hull LE, Ruan Y, Huang QQ, Hornsby W, Martin H, van Heel DA, Wang Y, Martin AR, Lee SH, Natarajan P.	10.1016/j.xgen.2024.100523	38508198	1	0	0
PGS004744	PGP000604	Truong B	Integrative polygenic risk score improves the prediction accuracy of complex traits and diseases.	Cell Genom	2024-03-12	2024-03-28	Truong B, Hull LE, Ruan Y, Huang QQ, Hornsby W, Martin H, van Heel DA, Wang Y, Martin AR, Lee SH, Natarajan P.	10.1016/j.xgen.2024.100523	38508198	1	0	0
PGS004745	PGP000604	Truong B	Integrative polygenic risk score improves the prediction accuracy of complex traits and diseases.	Cell Genom	2024-03-12	2024-03-28	Truong B, Hull LE, Ruan Y, Huang QQ, Hornsby W, Martin H, van Heel DA, Wang Y, Martin AR, Lee SH, Natarajan P.	10.1016/j.xgen.2024.100523	38508198	1	0	0
PGS004746	PGP000604	Truong B	Integrative polygenic risk score improves the prediction accuracy of complex traits and diseases.	Cell Genom	2024-03-12	2024-03-28	Truong B, Hull LE, Ruan Y, Huang QQ, Hornsby W, Martin H, van Heel DA, Wang Y, Martin AR, Lee SH, Natarajan P.	10.1016/j.xgen.2024.100523	38508198	1	0	0
PGS004888	PGP000619	Mandla R	Polygenic scores for longitudinal prediction of incident type 2 diabetes in an ancestrally and medically diverse primary care physician network: a patient cohort study.	Genome Med	2024-04-26	2024-05-08	Mandla R, Schroeder P, Porneala B, Florez JC, Meigs JB, Mercader JM, Leong A.	10.1186/s13073-024-01337-0	38671457	0	1	1																																								0

### Sheet: Supplemental Table 2 - T2DM Sco
PGS_ID	PGP_ID	First Author	Title	Journal Name	Publication Date	Release Date	Authors	digital object identifier (doi)	PubMed ID (PMID)	Excluded From Analysis?	Inverted?	Is Best(Pubn)?	ChronoAdd(Pub_1=PGP000020)	ChronoAdd(Pub_2=PGP000010)	ChronoAdd(Pub_3=PGP000062)	ChronoAdd(Pub_4=PGP000006)	ChronoAdd(Pub_5=PGP000023)	ChronoAdd(Pub_6=PGP000100)	ChronoAdd(Pub_7=PGP000214)	ChronoAdd(Pub_8=PGP000252)	ChronoAdd(Pub_9=PGP000128)	ChronoAdd(Pub_10=PGP000193)	ChronoAdd(Pub_11=PGP000580)	ChronoAdd(Pub_12=PGP000211)	ChronoAdd(Pub_13=PGP000137)	ChronoAdd(Pub_14=PGP000263)	ChronoAdd(Pub_15=PGP000261)	ChronoAdd(Pub_16=PGP000305)	ChronoAdd(Pub_17=PGP000244)	ChronoAdd(Pub_18=PGP000332)	ChronoAdd(Pub_19=PGP000271)	ChronoAdd(Pub_20=PGP000342)	ChronoAdd(Pub_21=PGP000331)	ChronoAdd(Pub_22=PGP000617)	ChronoAdd(Pub_23=PGP000393)	ChronoAdd(Pub_24=PGP000405)	ChronoAdd(Pub_25=PGP000364)	ChronoAdd(Pub_26=PGP000419)	ChronoAdd(Pub_27=PGP000365)	ChronoAdd(Pub_28=PGP000472)	ChronoAdd(Pub_29=PGP000469)	ChronoAdd(Pub_30=PGP000526)	ChronoAdd(Pub_31=PGP000445)	ChronoAdd(Pub_32=PGP000523)	ChronoAdd(Pub_33=PGP000557)	ChronoAdd(Pub_34=PGP000520)	ChronoAdd(Pub_35=PGP000605)	ChronoAdd(Pub_36=PGP000501)	ChronoAdd(Pub_37=PGP000517)	ChronoAdd(Pub_38=PGP000561)	ChronoAdd(Pub_39=PGP000619)
PGS000031	PGP000020	Vassy JL	Polygenic type 2 diabetes prediction at the limit of common variant detection.	Diabetes	2014-02-11	2019-10-14	Vassy JL, Hivert MF, Porneala B, Dauriz M, Florez JC, Dupuis J, Siscovick DS, Fornage M, Rasmussen-Torvik LJ, Bouchard C, Meigs JB.	10.2337/db13-1663	24520119	0	0	1	0.405005	0.211793	0.11211	0.147985	0.182008	0.136475	0.0726888	0.0414946	0	0	0	0	0	0	0	0	0	0	0	0	0	0	0	0	0	0	0	0	0	0	0	0	0	0	0	0	0	0	0
PGS000032	PGP000020	Vassy JL	Polygenic type 2 diabetes prediction at the limit of common variant detection.	Diabetes	2014-02-11	2019-10-14	Vassy JL, Hivert MF, Porneala B, Dauriz M, Florez JC, Dupuis J, Siscovick DS, Fornage M, Rasmussen-Torvik LJ, Bouchard C, Meigs JB.	10.2337/db13-1663	24520119	0	0	0	0.473844	0.310806	0.372696	0.366755	9.46532e-05	0.368816	0.150465	0.134145	0	0	0	0	0	0	0	0	0	0	0	0	0	0	0	0	0	0	0	0	0	0	0	0	0	0	0	0	0	0	0
PGS000033	PGP000020	Vassy JL	Polygenic type 2 diabetes prediction at the limit of common variant detection.	Diabetes	2014-02-11	2019-10-14	Vassy JL, Hivert MF, Porneala B, Dauriz M, Florez JC, Dupuis J, Siscovick DS, Fornage M, Rasmussen-Torvik LJ, Bouchard C, Meigs JB.	10.2337/db13-1663	24520119	0	0	0	0.425658	0.388949	0.307455	0.290664	0	0.246254	0.037672	0.0981826	0	0	0	0	0	0	0	0	0	0	0	0	0	0	0	0	0	0	0	0	0	0	0	0	0	0	0	0	0	0	0
PGS000020	PGP000010	Läll K	Personalized risk prediction for type 2 diabetes: the potential of genetic risk scores.	Genet Med	2016-08-11	2019-10-14	Läll K, Mägi R, Morris A, Metspalu A, Fischer K.	10.1038/gim.2016.103	27513194	0	0	1		0.285132	0.271393	0.0878224	0.107794	0.0653273	0.042003	0.0376402	0	0	0	0	0	0	0	0	0	0	0	0	0	0	0	0	0	0	0	0	0	0	0	0	0	0	0	0	0	0	0
PGS000125	PGP000062	Qi Q	Genetics of Type 2 Diabetes in U.S. Hispanic/Latino Individuals: Results From the Hispanic Community Health Study/Study of Latinos (HCHS/SOL).	Diabetes	2017-03-02	2020-03-27	Qi Q, Stilp AM, Sofer T, Moon JY, Hidalgo B, Szpiro AA, Wang T, Ng MCY, Guo X, MEta-analysis of type 2 DIabetes in African Americans (MEDIA) Consortium, Chen YI, Taylor KD, Aviles-Santa ML, Papanicolaou G, Pankow JS, Schneiderman N, Laurie CC, Rotter JI, Kaplan RC.	10.2337/db16-1150	28254843	0	0	1			0.0111006	0.0111977	0.0066757	0.00885881	0.00527962	0.00504041	0.000995455	0	0	0	0	0	0	0	0	0	0	0	0	0	0	0	0	0	0	0	0	0	0	0	0	0	0	0	0	0	0
PGS000014	PGP000006	Khera AV	Genome-wide polygenic scores for common diseases identify individuals with risk equivalent to monogenic mutations.	Nat Genet	2018-08-13	2019-10-14	Khera AV, Chaffin M, Aragam KG, Haas ME, Roselli C, Choi SH, Natarajan P, Lander ES, Lubitz SA, Ellinor PT, Kathiresan S.	10.1038/s41588-018-0183-z	30104762	0	0	1				1.08529	1.17243	0.402747	0.344486	0.0964002	0	0	0	0.000803146	0.000803146	0	0	0	0	0	0	0	0	0	0	0	0	0	0	0	0	0	0	0	0	0	0	0	0	0	0
PGS000036	PGP000023	Mahajan A	Fine-mapping type 2 diabetes loci to single-variant resolution using high-density imputation and islet-specific epigenome maps.	Nat Genet	2018-10-08	2019-10-14	Mahajan A, Taliun D, Thurner M, Robertson NR, Torres JM, Rayner NW, Payne AJ, Steinthorsdottir V, Scott RA, Grarup N, Cook JP, Schmidt EM, Wuttke M, Sarnowski C, Mägi R, Nano J, Gieger C, Trompet S, Lecoeur C, Preuss MH, Prins BP, Guo X, Bielak LF, Below JE, Bowden DW, Chambers JC, Kim YJ, Ng MCY, Petty LE, Sim X, Zhang W, Bennett AJ, Bork-Jensen J, Brummett CM, Canouil M, Ec Kardt KU, Fischer K, Kardia SLR, Kronenberg F, Läll K, Liu CT, Locke AE, Luan J, Ntalla I, Nylander V, Schönherr S, Schurmann C, Yengo L, Bottinger EP, Brandslund I, Christensen C, Dedoussis G, Florez JC, Ford I, Franco OH, Frayling TM, Giedraitis V, Hackinger S, Hattersley AT, Herder C, Ikram MA, Ingelsson M, Jørgensen ME, Jørgensen T, Kriebel J, Kuusisto J, Ligthart S, Lindgren CM, Linneberg A, Lyssenko V, Mamakou V, Meitinger T, Mohlke KL, Morris AD, Nadkarni G, Pankow JS, Peters A, Sattar N, Stančáková A, Strauch K, Taylor KD, Thorand B, Thorleifsson G, Thorsteinsdottir U, Tuomilehto J, Witte DR, Dupuis J, Peyser PA, Zeggini E, Loos RJF, Froguel P, Ingelsson E, Lind L, Groop L, Laakso M, Collins FS, Jukema JW, Palmer CNA, Grallert H, Metspalu A, Dehghan A, Köttgen A, Abecasis GR, Meigs JB, Rotter JI, Marchini J, Pedersen O, Hansen T, Langenberg C, Wareham NJ, Stefansson K, Gloyn AL, Morris AP, Boehnke M, McCarthy MI.	10.1038/s41588-018-0241-6	30297969	0	0	1					0.00731949	0.00984596	0.00833059	0.00810636	0.00743134	0.00876025	0.00897933	0.00742014	0.00742014	0.0064131	0.0064131	0.0064131	0.00675651	0.00613677	0.00614463	0.00614463	0.00640238	0.00594602	0.00590367	0.00590367	0.00597138	0.00597138	0.00597138	0.00597138	0.00705631	0.00705631	0.00576603	0.00576603	0.00576603	0.00661005	0.00650406	0.00691109	0.00691109	0.00237138	0.00237138
PGS000330	PGP000100	Mars N	Polygenic and clinical risk scores and their impact on age at onset and prediction of cardiometabolic diseases and common cancers.	Nat Med	2020-04-07	2020-09-18	Mars N, Koskela JT, Ripatti P, Kiiskinen TTJ, Havulinna AS, Lindbohm JV, Ahola-Olli A, Kurki M, Karjalainen J, Palta P, FinnGen, Neale BM, Daly M, Salomaa V, Palotie A, Widén E, Ripatti S.	10.1038/s41591-020-0800-0	32273609	0	0	1						0.981955	0.933008	0.910951	0.740125	0.575809	0.561065	0.44786	0.44786	0.432281	0.432281	0.432281	0.410441	0.321326	0.319784	0.319784	0.241796	0.212548	0.177354	0.177354	0.1584	0.1584	0.1584	0.1584	0.243667	0.243667	0.197801	0.197801	0.197801	0.203794	0.0804697	0	0	0	0
PGS000868	PGP000214	Aksit MA	Genetic Modifiers of Cystic Fibrosis-Related Diabetes Have Extensive Overlap With Type 2 Diabetes and Related Traits.	J Clin Endocrinol Metab	2020-05-01	2021-08-26	Aksit MA, Pace RG, Vecchio-Pagán B, Ling H, Rommens JM, Boelle PY, Guillot L, Raraigh KS, Pugh E, Zhang P, Strug LJ, Drumm ML, Knowles MR, Cutting GR, Corvol H, Blackman SM.	10.1210/clinem/dgz102	31697830	0	0	1							0.248448	0.224642	0.170367	0.100591	0.093391	0.0214053	0.0214053	0	0	0	0	0	0	0	0	0.000793995	0	0	0	0	0	0	0	0	0	0	0	0	0	0	0	0	0
PGS001357	PGP000252	Ye Y	Interactions Between Enhanced Polygenic Risk Scores and Lifestyle for Cardiovascular Disease, Diabetes, and Lipid Levels.	Circ Genom Precis Med	2021-01-12	2021-11-04	Ye Y, Chen X, Han J, Jiang W, Natarajan P, Zhao H.	10.1161/circgen.120.003128	33433237	0	0	1								0.669426	0.519053	0.426637	0.428536	0.373765	0.373765	0.259959	0.259959	0.259959	0.25392	0.230816	0.225154	0.225154	0.19536	0.178702	0.175184	0.175184	0.15712	0.15712	0.15712	0.15712	0.126733	0.126733	0.133202	0.133202	0.133202	0.163969	0.0997729	0.000377139	0.000377139	0	0
PGS000712	PGP000128	Sinnott-Armstrong N	Genetics of 35 blood and urine biomarkers in the UK Biobank.	Nat Genet	2021-01-18	2021-02-03	Sinnott-Armstrong N, Tanigawa Y, Amar D, Mars N, Benner C, Aguirre M, Venkataraman GR, Wainberg M, Ollila HM, Kiiskinen T, Havulinna AS, Pirruccello JP, Qian J, Shcherbina A, FinnGen, Rodriguez F, Assimes TL, Agarwala V, Tibshirani R, Hastie T, Ripatti S, Pritchard JK, Daly MJ, Rivas MA.	10.1038/s41588-020-00757-z	33462484	0	0	1									0.0846632	0.0709588	0.0667538	0.0562099	0.0562099	0.0528786	0.0528786	0.0528786	0.0451136	0.0376337	0.037635	0.037635	0.0354075	0.033193	0.0341788	0.0341788	0.033855	0.033855	0.033855	0.033855	0.0473027	0.0473027	0.0503073	0.0503073	0.0503073	0.0345448	0.0483224	0.0479209	0.0479209	0.0252294	0.0252294
PGS000713	PGP000128	Sinnott-Armstrong N	Genetics of 35 blood and urine biomarkers in the UK Biobank.	Nat Genet	2021-01-18	2021-02-03	Sinnott-Armstrong N, Tanigawa Y, Amar D, Mars N, Benner C, Aguirre M, Venkataraman GR, Wainberg M, Ollila HM, Kiiskinen T, Havulinna AS, Pirruccello JP, Qian J, Shcherbina A, FinnGen, Rodriguez F, Assimes TL, Agarwala V, Tibshirani R, Hastie T, Ripatti S, Pritchard JK, Daly MJ, Rivas MA.	10.1038/s41588-020-00757-z	33462484	0	0	0									0.0289145	0.0337891	0.0377833	0.0376361	0.0376361	0.0182287	0.0182287	0.0182287	0.0226269	0.0175518	0.0175165	0.0175165	0.0157876	0.0160329	0.0131831	0.0131831	0.0127294	0.0127294	0.0127294	0.0127294	0.0052714	0.0052714	0	0	0	0.0121429	0	0	0	0	0
PGS000804	PGP000193	Polfus LM	Genetic discovery and risk characterization in type 2 diabetes across diverse populations.	HGG Adv	2021-03-09	2021-06-11	Polfus LM, Darst BF, Highland H, Sheng X, Ng MCY, Below JE, Petty L, Bien S, Sim X, Wang W, Fontanillas P, Patel Y, 23andMe Research Team, DIAMANTE Hispanic/Latino Consortium, MEta-analysis of type 2 DIabetes in African Americans Consortium, Preuss M, Schurmann C, Du Z, Lu Y, Rhie SK, Mercader JM, Tusie-Luna T, González-Villalpando C, Orozco L, Spracklen CN, Cade BE, Jensen RA, Sun M, Joo YY, An P, Yanek LR, Bielak LF, Tajuddin S, Nicolas A, Chen G, Raffield L, Guo X, Chen WM, Nadkarni GN, Graff M, Tao R, Pankow JS, Daviglus M, Qi Q, Boerwinkle EA, Liu S, Phillips LS, Peters U, Carlson C, Wikens LR, Marchand LL, North KE, Buyske S, Kooperberg C, Loos RJF, Stram DO, Haiman CA.	10.1016/j.xhgg.2021.100029	34604815	0	0	0										0.0849963	0.077098	0.0644049	0.0644049	0.0688899	0.0688899	0.0688899	0.0620229	0.0588802	0.0586973	0.0586973	0.0486603	0.0478492	0.0496527	0.0496527	0.0485411	0.0485411	0.0485411	0.0485411	0.041955	0.041955	0.0275437	0.0275437	0.0275437	0.0373985	0.0235202	0	0	0	0
PGS000805	PGP000193	Polfus LM	Genetic discovery and risk characterization in type 2 diabetes across diverse populations.	HGG Adv	2021-03-09	2021-06-11	Polfus LM, Darst BF, Highland H, Sheng X, Ng MCY, Below JE, Petty L, Bien S, Sim X, Wang W, Fontanillas P, Patel Y, 23andMe Research Team, DIAMANTE Hispanic/Latino Consortium, MEta-analysis of type 2 DIabetes in African Americans Consortium, Preuss M, Schurmann C, Du Z, Lu Y, Rhie SK, Mercader JM, Tusie-Luna T, González-Villalpando C, Orozco L, Spracklen CN, Cade BE, Jensen RA, Sun M, Joo YY, An P, Yanek LR, Bielak LF, Tajuddin S, Nicolas A, Chen G, Raffield L, Guo X, Chen WM, Nadkarni GN, Graff M, Tao R, Pankow JS, Daviglus M, Qi Q, Boerwinkle EA, Liu S, Phillips LS, Peters U, Carlson C, Wikens LR, Marchand LL, North KE, Buyske S, Kooperberg C, Loos RJF, Stram DO, Haiman CA.	10.1016/j.xhgg.2021.100029	34604815	0	0	1										0.0933571	0.0820982	0.0681494	0.0681494	0.075095	0.075095	0.075095	0.0660951	0.0636838	0.0636129	0.0636129	0.05563	0.0540914	0.0568196	0.0568196	0.0556325	0.0556325	0.0556325	0.0556325	0.0599518	0.0599518	0.0692898	0.0692898	0.0692898	0.046762	0.0620696	0.0622362	0.0622362	0.0279356	0.0279356
PGS000806	PGP000193	Polfus LM	Genetic discovery and risk characterization in type 2 diabetes across diverse populations.	HGG Adv	2021-03-09	2021-06-11	Polfus LM, Darst BF, Highland H, Sheng X, Ng MCY, Below JE, Petty L, Bien S, Sim X, Wang W, Fontanillas P, Patel Y, 23andMe Research Team, DIAMANTE Hispanic/Latino Consortium, MEta-analysis of type 2 DIabetes in African Americans Consortium, Preuss M, Schurmann C, Du Z, Lu Y, Rhie SK, Mercader JM, Tusie-Luna T, González-Villalpando C, Orozco L, Spracklen CN, Cade BE, Jensen RA, Sun M, Joo YY, An P, Yanek LR, Bielak LF, Tajuddin S, Nicolas A, Chen G, Raffield L, Guo X, Chen WM, Nadkarni GN, Graff M, Tao R, Pankow JS, Daviglus M, Qi Q, Boerwinkle EA, Liu S, Phillips LS, Peters U, Carlson C, Wikens LR, Marchand LL, North KE, Buyske S, Kooperberg C, Loos RJF, Stram DO, Haiman CA.	10.1016/j.xhgg.2021.100029	34604815	0	0	0										0	0.0028217	0.00992533	0.00992533	0	0	0	0.0108525	0.0118273	0.0118152	0.0118152	0.00824183	0.00911714	0.00252955	0.00252955	0.00159549	0.00159549	0.00159549	0.00159549	0	0	0	0	0	0.00136506	0	0	0	0	0
PGS000807	PGP000193	Polfus LM	Genetic discovery and risk characterization in type 2 diabetes across diverse populations.	HGG Adv	2021-03-09	2021-06-11	Polfus LM, Darst BF, Highland H, Sheng X, Ng MCY, Below JE, Petty L, Bien S, Sim X, Wang W, Fontanillas P, Patel Y, 23andMe Research Team, DIAMANTE Hispanic/Latino Consortium, MEta-analysis of type 2 DIabetes in African Americans Consortium, Preuss M, Schurmann C, Du Z, Lu Y, Rhie SK, Mercader JM, Tusie-Luna T, González-Villalpando C, Orozco L, Spracklen CN, Cade BE, Jensen RA, Sun M, Joo YY, An P, Yanek LR, Bielak LF, Tajuddin S, Nicolas A, Chen G, Raffield L, Guo X, Chen WM, Nadkarni GN, Graff M, Tao R, Pankow JS, Daviglus M, Qi Q, Boerwinkle EA, Liu S, Phillips LS, Peters U, Carlson C, Wikens LR, Marchand LL, North KE, Buyske S, Kooperberg C, Loos RJF, Stram DO, Haiman CA.	10.1016/j.xhgg.2021.100029	34604815	0	0	0										0.00515086	0.00981983	0.0127	0.0127	0	0	0	0.00731066	0.00612018	0.00616423	0.00616423	0.00300798	0.00460445	0.000143063	0.000143063	0.000759079	0.000759079	0.000759079	0.000759079	0	0	0	0	0	0	0	0	0	0	0
PGS000808	PGP000193	Polfus LM	Genetic discovery and risk characterization in type 2 diabetes across diverse populations.	HGG Adv	2021-03-09	2021-06-11	Polfus LM, Darst BF, Highland H, Sheng X, Ng MCY, Below JE, Petty L, Bien S, Sim X, Wang W, Fontanillas P, Patel Y, 23andMe Research Team, DIAMANTE Hispanic/Latino Consortium, MEta-analysis of type 2 DIabetes in African Americans Consortium, Preuss M, Schurmann C, Du Z, Lu Y, Rhie SK, Mercader JM, Tusie-Luna T, González-Villalpando C, Orozco L, Spracklen CN, Cade BE, Jensen RA, Sun M, Joo YY, An P, Yanek LR, Bielak LF, Tajuddin S, Nicolas A, Chen G, Raffield L, Guo X, Chen WM, Nadkarni GN, Graff M, Tao R, Pankow JS, Daviglus M, Qi Q, Boerwinkle EA, Liu S, Phillips LS, Peters U, Carlson C, Wikens LR, Marchand LL, North KE, Buyske S, Kooperberg C, Loos RJF, Stram DO, Haiman CA.	10.1016/j.xhgg.2021.100029	34604815	0	0	0										0.0183967	0.0253615	0.0301006	0.0301006	0.0193679	0.0193679	0.0193679	0.0304123	0.0293103	0.0293193	0.0293193	0.0267311	0.0265648	0.0224983	0.0224983	0.0221414	0.0221414	0.0221414	0.0221414	0.0104376	0.0104376	0	0	0	0.018765	0	0	0	0	0
PGS004602	PGP000580	Zhuang P	Effect of Diet Quality and Genetic Predisposition on Hemoglobin A1C and Type 2 Diabetes Risk: Gene-Diet Interaction Analysis of 357,419 Individuals.	Diabetes Care	2021-08-25	2024-01-26	Zhuang P, Liu X, Li Y, Wan X, Wu Y, Wu F, Zhang Y, Jiao J.	10.2337/dc21-1051	34433621	0	0	1											0.0274369	0.0253506	0.0253506	0	0	0	0.00145617	0.0017095	0.00164354	0.00164354	0	0	0	0	0	0	0	0	0	0	0	0	0	0	0	0	0	0	0
PGS000832	PGP000211	Aly DM	Genome-wide association analyses highlight etiological differences underlying newly defined subtypes of diabetes	Nat Genet	2021-11-04	2021-11-04	Aly DM, Dwivedi OP, Prasad RB, Käräjämäki A, Hjort R, Thangam M, Åkerlund M, Mahajan A, Udler MS, Florez JC, McCarthy MI, Regeneron Genetics Center, Brosnan J, Melander O, Carlsson S, Hansson O, Tuomi T, Groop L, Ahlqvist E	10.1038/s41588-021-00948-2	34737425	0	0	1												0.119657	0.119657	0.0980786	0.0980786	0.0980786	0.0914678	0.0784714	0.0784653	0.0784653	0.0737333	0.0740065	0.0763309	0.0763309	0.0754495	0.0754495	0.0754495	0.0754495	0.0554383	0.0554383	0.0599242	0.0599242	0.0599242	0.0486281	0.0589969	0.0629008	0.0629008	0.0881695	0.0881695
PGS000848	PGP000211	Aly DM	Genome-wide association analyses highlight etiological differences underlying newly defined subtypes of diabetes	Nat Genet	2021-11-04	2021-11-04	Aly DM, Dwivedi OP, Prasad RB, Käräjämäki A, Hjort R, Thangam M, Åkerlund M, Mahajan A, Udler MS, Florez JC, McCarthy MI, Regeneron Genetics Center, Brosnan J, Melander O, Carlsson S, Hansson O, Tuomi T, Groop L, Ahlqvist E	10.1038/s41588-021-00948-2	34737425	0	0	0												0.0319859	0.0319859	0	0	0	0	0	0	0	0	0	0	0	0	0	0	0	0	0	0	0	0	0	0	0	0	0	0
PGS000849	PGP000211	Aly DM	Genome-wide association analyses highlight etiological differences underlying newly defined subtypes of diabetes	Nat Genet	2021-11-04	2021-11-04	Aly DM, Dwivedi OP, Prasad RB, Käräjämäki A, Hjort R, Thangam M, Åkerlund M, Mahajan A, Udler MS, Florez JC, McCarthy MI, Regeneron Genetics Center, Brosnan J, Melander O, Carlsson S, Hansson O, Tuomi T, Groop L, Ahlqvist E	10.1038/s41588-021-00948-2	34737425	0	0	0												0	0	0	0	0	0	0	0	0	0	0	0	0	0	0	0	0	0	0	0	0	0	0	0	0	0	0	0
PGS000850	PGP000211	Aly DM	Genome-wide association analyses highlight etiological differences underlying newly defined subtypes of diabetes	Nat Genet	2021-11-04	2021-11-04	Aly DM, Dwivedi OP, Prasad RB, Käräjämäki A, Hjort R, Thangam M, Åkerlund M, Mahajan A, Udler MS, Florez JC, McCarthy MI, Regeneron Genetics Center, Brosnan J, Melander O, Carlsson S, Hansson O, Tuomi T, Groop L, Ahlqvist E	10.1038/s41588-021-00948-2	34737425	0	0	0												0.0751958	0.0751958	0	0	0	0.00414442	0.0115881	0.011766	0.011766	0.0469378	0.0468615	0.0107608	0.0107608	0.00892025	0.00892025	0.00892025	0.00892025	0	0	0	0	0	0.0606242	0	0	0	0	0
PGS000851	PGP000211	Aly DM	Genome-wide association analyses highlight etiological differences underlying newly defined subtypes of diabetes	Nat Genet	2021-11-04	2021-11-04	Aly DM, Dwivedi OP, Prasad RB, Käräjämäki A, Hjort R, Thangam M, Åkerlund M, Mahajan A, Udler MS, Florez JC, McCarthy MI, Regeneron Genetics Center, Brosnan J, Melander O, Carlsson S, Hansson O, Tuomi T, Groop L, Ahlqvist E	10.1038/s41588-021-00948-2	34737425	0	0	0												0	0	0	0	0	0	0	0	0	0	0	0	0	0	0	0	0	0	0	0	0	0	0	0	0	0	0	0
PGS000852	PGP000211	Aly DM	Genome-wide association analyses highlight etiological differences underlying newly defined subtypes of diabetes	Nat Genet	2021-11-04	2021-11-04	Aly DM, Dwivedi OP, Prasad RB, Käräjämäki A, Hjort R, Thangam M, Åkerlund M, Mahajan A, Udler MS, Florez JC, McCarthy MI, Regeneron Genetics Center, Brosnan J, Melander O, Carlsson S, Hansson O, Tuomi T, Groop L, Ahlqvist E	10.1038/s41588-021-00948-2	34737425	0	0	0												0	0	0	0	0	0	0	0	0	0	0	0	0	0	0	0	0	0	0	0	0	0	0	0	0	0	0	0
PGS000853	PGP000211	Aly DM	Genome-wide association analyses highlight etiological differences underlying newly defined subtypes of diabetes	Nat Genet	2021-11-04	2021-11-04	Aly DM, Dwivedi OP, Prasad RB, Käräjämäki A, Hjort R, Thangam M, Åkerlund M, Mahajan A, Udler MS, Florez JC, McCarthy MI, Regeneron Genetics Center, Brosnan J, Melander O, Carlsson S, Hansson O, Tuomi T, Groop L, Ahlqvist E	10.1038/s41588-021-00948-2	34737425	0	0	0												0	0	0	0	0	0	0	0	0	0	0	0	0	0	0	0	0	0	0	0	0	0	0	0	0	0	0	0
PGS000854	PGP000211	Aly DM	Genome-wide association analyses highlight etiological differences underlying newly defined subtypes of diabetes	Nat Genet	2021-11-04	2021-11-04	Aly DM, Dwivedi OP, Prasad RB, Käräjämäki A, Hjort R, Thangam M, Åkerlund M, Mahajan A, Udler MS, Florez JC, McCarthy MI, Regeneron Genetics Center, Brosnan J, Melander O, Carlsson S, Hansson O, Tuomi T, Groop L, Ahlqvist E	10.1038/s41588-021-00948-2	34737425	0	0	0												0	0	0	0	0	0	0	0	0	0	0	0	0	0	0	0	0	0	0	0	0	0	0	0	0	0	0	0
PGS000855	PGP000211	Aly DM	Genome-wide association analyses highlight etiological differences underlying newly defined subtypes of diabetes	Nat Genet	2021-11-04	2021-11-04	Aly DM, Dwivedi OP, Prasad RB, Käräjämäki A, Hjort R, Thangam M, Åkerlund M, Mahajan A, Udler MS, Florez JC, McCarthy MI, Regeneron Genetics Center, Brosnan J, Melander O, Carlsson S, Hansson O, Tuomi T, Groop L, Ahlqvist E	10.1038/s41588-021-00948-2	34737425	0	0	0												0	0	0	0	0	0	0	0	0	0	0	0	0	0	0	0	0	0	0	0	0	0	0	0	0	0	0	0
PGS000856	PGP000211	Aly DM	Genome-wide association analyses highlight etiological differences underlying newly defined subtypes of diabetes	Nat Genet	2021-11-04	2021-11-04	Aly DM, Dwivedi OP, Prasad RB, Käräjämäki A, Hjort R, Thangam M, Åkerlund M, Mahajan A, Udler MS, Florez JC, McCarthy MI, Regeneron Genetics Center, Brosnan J, Melander O, Carlsson S, Hansson O, Tuomi T, Groop L, Ahlqvist E	10.1038/s41588-021-00948-2	34737425	0	0	0												0	0	0	0	0	0	0	0	0	0	0	0	0	0	0	0	0	0	0	0	0	0	0	0	0	0	0	0
PGS000857	PGP000211	Aly DM	Genome-wide association analyses highlight etiological differences underlying newly defined subtypes of diabetes	Nat Genet	2021-11-04	2021-11-04	Aly DM, Dwivedi OP, Prasad RB, Käräjämäki A, Hjort R, Thangam M, Åkerlund M, Mahajan A, Udler MS, Florez JC, McCarthy MI, Regeneron Genetics Center, Brosnan J, Melander O, Carlsson S, Hansson O, Tuomi T, Groop L, Ahlqvist E	10.1038/s41588-021-00948-2	34737425	0	1	0
PGS000858	PGP000211	Aly DM	Genome-wide association analyses highlight etiological differences underlying newly defined subtypes of diabetes	Nat Genet	2021-11-04	2021-11-04	Aly DM, Dwivedi OP, Prasad RB, Käräjämäki A, Hjort R, Thangam M, Åkerlund M, Mahajan A, Udler MS, Florez JC, McCarthy MI, Regeneron Genetics Center, Brosnan J, Melander O, Carlsson S, Hansson O, Tuomi T, Groop L, Ahlqvist E	10.1038/s41588-021-00948-2	34737425	0	0	0												0	0	0	0	0	0	0	0	0	0	0	0	0	0	0	0	0	0	0	0	0	0	0	0	0	0	0	0
PGS000729	PGP000137	Ritchie SC	Integrative analysis of the plasma proteome and polygenic risk of cardiometabolic diseases	Nat Metab	2021-11-08	2021-02-23	Ritchie SC, Lambert SA, Arnold M, Teo SM, Lim S, Scepanovic P, Marten J, Zahid S, Chaffin M, Liu Y, Abraham G, Ouwehand WH, Roberts DJ, Watkins NA, Drew BG, Calkin A, Di Angelantonio E, Soranzo N, Burgess S, Chapman M, Kathiresan S, Khera AV, Danesh J, Butterworth AS, Inouye M.	10.1038/s42255-021-00478-5	34750571	0	0	1													0	0	0	0	0	0	0	0	0	0	0	0	0	0	0	0	0	0	0	0	0	0	0	0	0	0	0
PGS001818	PGP000263	Privé F	Portability of 245 polygenic scores when derived from the UK Biobank and applied to 9 ancestry groups from the same cohort	Am J Hum Genet	2022-01-06	2022-01-10	Privé F, Aschard H, Carmi S, Folkersen L, Hoggart C, O’Reilly PF, Vilhjálmsson BJ.	10.1016/j.ajhg.2021.11.008	34995502	0	0	0														0.0714706	0.0714706	0.0714706	0.0810624	0.073853	0.0738269	0.0738269	0.0784472	0.0832155	0.0736695	0.0736695	0.0752103	0.0752103	0.0752103	0.0752103	0.0465441	0.0465441	0.0333717	0.0333717	0.0333717	0.066083	0.0356701	0.0279319	0.0279319	0.0480127	0.0480127
PGS002026	PGP000263	Privé F	Portability of 245 polygenic scores when derived from the UK Biobank and applied to 9 ancestry groups from the same cohort	Am J Hum Genet	2022-01-06	2022-01-10	Privé F, Aschard H, Carmi S, Folkersen L, Hoggart C, O’Reilly PF, Vilhjálmsson BJ.	10.1016/j.ajhg.2021.11.008	34995502	0	0	1														3.96516	3.96516	3.96516	3.5535	2.91074	2.91131	2.91131	2.7516	2.65165	2.63193	2.63193	2.61124	2.61124	2.61124	2.61124	3.16987	3.16987	3.59018	3.59018	3.59018	2.54139	3.46939	3.282	3.282	2.6978	2.6978
PGS001781	PGP000261	Tamlander M	Integration of questionnaire-based risk factors improves polygenic risk scores for human coronary heart disease and type 2 diabetes.	Commun Biol	2022-02-23	2022-02-23	Tamlander M, Mars N, Pirinen M, FinnGen, Widén E, Ripatti S.	10.1038/s42003-021-02996-0	35197564	0	0	1															0	0	0.0218694	0.0288281	0.0261113	0.0261113	0	0	0	0	0	0	0	0	0	0	0	0	0	0	0	0	0	0	0
PGS002277	PGP000305	Siddiqui MK	Young-onset diabetes in Asian Indians is associated with lower measured and genetically determined beta cell function.	Diabetologia	2022-03-05	2022-04-13	Siddiqui MK, Anjana RM, Dawed AY, Martoeau C, Srinivasan S, Saravanan J, Madanagopal SK, Taylor A, Bell S, Veluchamy A, Pradeepa R, Sattar N, Venkatesan R, Palmer CNA, Pearson ER, Mohan V.	10.1007/s00125-022-05671-z	35247066	0	1	1																0	0	0	0	0	0	0	0	0	0	0	0	0	0	0	0	0	0	0	0	0	0	0	0
PGS001294	PGP000244	Tanigawa Y	Significant sparse polygenic risk scores across 813 traits in UK Biobank.	PLoS Genet	2022-03-24	2021-10-21	Tanigawa Y, Qian J, Venkataraman G, Justesen JM, Li R, Tibshirani R, Hastie T, Rivas MA.	10.1371/journal.pgen.1010105	35324888	0	0	1																	0.0536053	0.0385672	0.0384082	0.0384082	0.032455	0.0375177	0.0298536	0.0298536	0.0317735	0.0317735	0.0317735	0.0317735	0.00423835	0.00423835	0	0	0	0.00829415	0	0	0	0	0
PGS001295	PGP000244	Tanigawa Y	Significant sparse polygenic risk scores across 813 traits in UK Biobank.	PLoS Genet	2022-03-24	2021-10-21	Tanigawa Y, Qian J, Venkataraman G, Justesen JM, Li R, Tibshirani R, Hastie T, Rivas MA.	10.1371/journal.pgen.1010105	35324888	0	0	0																	0	0	0	0	0	0	0	0	0	0	0	0	0	0	0	0	0	0	0	0	0	0	0
PGS002354	PGP000332	Weissbrod O	Leveraging fine-mapping and multipopulation training data to improve cross-population polygenic risk scores.	Nat Genet	2022-04-07	2022-06-09	Weissbrod O, Kanai M, Shi H, Gazal S, Peyrot WJ, Khera AV, Okada Y, Biobank Japan Project, Martin AR, Finucane HK, Price AL.	10.1038/s41588-022-01036-9	35393596	0	0	1																		1.30364	1.30279	1.30279	1.11604	1.23677	0.830435	0.830435	0.740562	0.740562	0.740562	0.740562	0.0945931	0.0945931	0.267402	0.267402	0.267402	0.748174	0.285168	0	0	0	0
PGS002379	PGP000332	Weissbrod O	Leveraging fine-mapping and multipopulation training data to improve cross-population polygenic risk scores.	Nat Genet	2022-04-07	2022-06-09	Weissbrod O, Kanai M, Shi H, Gazal S, Peyrot WJ, Khera AV, Okada Y, Biobank Japan Project, Martin AR, Finucane HK, Price AL.	10.1038/s41588-022-01036-9	35393596	0	0	0																		0.0527266	0.052639	0.052639	0.012965	0.0179249	0	0	0	0	0	0	0	0	0	0	0	0	0	0	0	0	0
PGS002426	PGP000332	Weissbrod O	Leveraging fine-mapping and multipopulation training data to improve cross-population polygenic risk scores.	Nat Genet	2022-04-07	2022-06-09	Weissbrod O, Kanai M, Shi H, Gazal S, Peyrot WJ, Khera AV, Okada Y, Biobank Japan Project, Martin AR, Finucane HK, Price AL.	10.1038/s41588-022-01036-9	35393596	0	1	0
PGS002475	PGP000332	Weissbrod O	Leveraging fine-mapping and multipopulation training data to improve cross-population polygenic risk scores.	Nat Genet	2022-04-07	2022-06-09	Weissbrod O, Kanai M, Shi H, Gazal S, Peyrot WJ, Khera AV, Okada Y, Biobank Japan Project, Martin AR, Finucane HK, Price AL.	10.1038/s41588-022-01036-9	35393596	0	1	0
PGS002524	PGP000332	Weissbrod O	Leveraging fine-mapping and multipopulation training data to improve cross-population polygenic risk scores.	Nat Genet	2022-04-07	2022-06-09	Weissbrod O, Kanai M, Shi H, Gazal S, Peyrot WJ, Khera AV, Okada Y, Biobank Japan Project, Martin AR, Finucane HK, Price AL.	10.1038/s41588-022-01036-9	35393596	0	0	0
PGS002573	PGP000332	Weissbrod O	Leveraging fine-mapping and multipopulation training data to improve cross-population polygenic risk scores.	Nat Genet	2022-04-07	2022-06-09	Weissbrod O, Kanai M, Shi H, Gazal S, Peyrot WJ, Khera AV, Okada Y, Biobank Japan Project, Martin AR, Finucane HK, Price AL.	10.1038/s41588-022-01036-9	35393596	0	1	0
PGS002622	PGP000332	Weissbrod O	Leveraging fine-mapping and multipopulation training data to improve cross-population polygenic risk scores.	Nat Genet	2022-04-07	2022-06-09	Weissbrod O, Kanai M, Shi H, Gazal S, Peyrot WJ, Khera AV, Okada Y, Biobank Japan Project, Martin AR, Finucane HK, Price AL.	10.1038/s41588-022-01036-9	35393596	0	1	0
PGS002671	PGP000332	Weissbrod O	Leveraging fine-mapping and multipopulation training data to improve cross-population polygenic risk scores.	Nat Genet	2022-04-07	2022-06-09	Weissbrod O, Kanai M, Shi H, Gazal S, Peyrot WJ, Khera AV, Okada Y, Biobank Japan Project, Martin AR, Finucane HK, Price AL.	10.1038/s41588-022-01036-9	35393596	0	0	0																		0.0333625	0.0333087	0.0333087	0	0	0	0	0	0	0	0	0	0	0	0	0	0	0	0	0	0	0
PGS002720	PGP000332	Weissbrod O	Leveraging fine-mapping and multipopulation training data to improve cross-population polygenic risk scores.	Nat Genet	2022-04-07	2022-06-09	Weissbrod O, Kanai M, Shi H, Gazal S, Peyrot WJ, Khera AV, Okada Y, Biobank Japan Project, Martin AR, Finucane HK, Price AL.	10.1038/s41588-022-01036-9	35393596	0	0	0																		1.7126	1.71393	1.71393	1.62523	1.63415	1.4687	1.4687	1.44733	1.44733	1.44733	1.44733	1.66893	1.66893	1.64352	1.64352	1.64352	1.32225	1.73356	1.74965	1.74965	1.19635	1.19635
PGS002243	PGP000271	Mars N	Genome-wide risk prediction of common diseases across ancestries in one million people.	Cell Genom	2022-04-13	2022-04-13	Mars N, Kerminen S, Feng YA, Kanai M, Läll K, Thomas LF, Skogholt AH, Della Briotta Parolo P, Biobank Japan Project, FinnGen, Neale BM, Smoller JW, Gabrielsen ME, Hveem K, Mägi R, Matsuda K, Okada Y, Pirinen M, Palotie A, Ganna A, Martin AR, Ripatti S.	10.1016/j.xgen.2022.100118	35591975	0	0	1																			0.0127394	0.0127394	0	0	0	0	0	0	0	0	0	0	0	0	0	0	0	0	0	0	0
PGS002733	PGP000342	Pezzilli S	Contribution of rare variants in monogenic diabetes-genes to early-onset type 2 diabetes.	Diabetes Metab	2022-04-26	2022-07-21	Pezzilli S, Tohidirad M, Biagini T, Scarale MG, Alberico F, Mercuri L, Mannino GC, Garofolo M, Filardi T, Tang Y, Giuffrida F, Mendonca C, Andreozzi F, Baroni MG, Buzzetti R, Cavallo MG, Cossu E, D'Angelo P, De Cosmo S, Lamacchia O, Leonetti F, Morano S, Morviducci L, Penno G, Pozzilli P, Pugliese G, Sesti G, Mazza T, Doria A, Trischitta V, Prudente S.	10.1016/j.diabet.2022.101353	35487478	0	0	1																				0	0	0	0	0	0	0	0	0	0	0	0	0	0	0	0	0	0	0	0
PGS002308	PGP000331	Ge T	Development and validation of a trans-ancestry polygenic risk score for type 2 diabetes in diverse populations.	Genome Med	2022-06-29	2022-07-05	Ge T, Irvin MR, Patki A, Srinivasasainagendra V, Lin YF, Tiwari HK, Armstrong ND, Benoit B, Chen CY, Choi KW, Cimino JJ, Davis BH, Dikilitas O, Etheridge B, Feng YA, Gainer V, Huang H, Jarvik GP, Kachulis C, Kenny EE, Khan A, Kiryluk K, Kottyan L, Kullo IJ, Lange C, Lennon N, Leong A, Malolepsza E, Miles AD, Murphy S, Namjou B, Narayan R, O'Connor MJ, Pacheco JA, Perez E, Rasmussen-Torvik LJ, Rosenthal EA, Schaid D, Stamou M, Udler MS, Wei WQ, Weiss ST, Ng MCY, Smoller JW, Lebo MS, Meigs JB, Limdi NA, Karlson EW.	10.1186/s13073-022-01074-2	35765100	0	0	1																					0.257402	0.232432	0.224545	0.224545	0.209614	0.209614	0.209614	0.209614	0.284038	0.284038	0.244413	0.244413	0.244413	0.147792	0.163289	0	0	0	0
PGS004868	PGP000617	Yun JS	Polygenic risk for type 2 diabetes, lifestyle, metabolic health, and cardiovascular disease: a prospective UK Biobank study.	Cardiovasc Diabetol	2022-07-14	2024-04-18	Yun JS, Jung SH, Shivakumar M, Xiao B, Khera AV, Won HH, Kim D.	10.1186/s12933-022-01560-2	35836215	0	0	1																						0.0373048	0	0	0	0	0	0	0	0	0	0	0	0	0	0	0	0	0
PGS003089	PGP000393	Ma Y	ExPRSweb: An online repository with polygenic risk scores for common health-related exposures.	Am J Hum Genet	2022-09-23	2022-11-23	Ma Y, Patil S, Zhou X, Mukherjee B, Fritsche LG.	10.1016/j.ajhg.2022.09.001	36152628	0	0	0																							0.0348629	0.0348629	0.0342316	0.0342316	0.0342316	0.0342316	0.0271321	0.0271321	0.023777	0.023777	0.023777	0.0330294	0.022766	0.0169549	0.0169549	0.00367667	0.00367667
PGS003090	PGP000393	Ma Y	ExPRSweb: An online repository with polygenic risk scores for common health-related exposures.	Am J Hum Genet	2022-09-23	2022-11-23	Ma Y, Patil S, Zhou X, Mukherjee B, Fritsche LG.	10.1016/j.ajhg.2022.09.001	36152628	0	0	0																							0	0	0	0	0	0	0	0	0	0	0	0	0	0	0	0	0
PGS003091	PGP000393	Ma Y	ExPRSweb: An online repository with polygenic risk scores for common health-related exposures.	Am J Hum Genet	2022-09-23	2022-11-23	Ma Y, Patil S, Zhou X, Mukherjee B, Fritsche LG.	10.1016/j.ajhg.2022.09.001	36152628	0	0	0																							0	0	0	0	0	0	0	0	0	0	0	0	0	0	0	0	0
PGS003092	PGP000393	Ma Y	ExPRSweb: An online repository with polygenic risk scores for common health-related exposures.	Am J Hum Genet	2022-09-23	2022-11-23	Ma Y, Patil S, Zhou X, Mukherjee B, Fritsche LG.	10.1016/j.ajhg.2022.09.001	36152628	0	0	0																							0	0	0	0	0	0	0	0	0	0	0	0	0	0	0	0	0
PGS003093	PGP000393	Ma Y	ExPRSweb: An online repository with polygenic risk scores for common health-related exposures.	Am J Hum Genet	2022-09-23	2022-11-23	Ma Y, Patil S, Zhou X, Mukherjee B, Fritsche LG.	10.1016/j.ajhg.2022.09.001	36152628	0	0	0																							0	0	0	0	0	0	0	0	0	0	0	0	0	0	0	0	0
PGS003094	PGP000393	Ma Y	ExPRSweb: An online repository with polygenic risk scores for common health-related exposures.	Am J Hum Genet	2022-09-23	2022-11-23	Ma Y, Patil S, Zhou X, Mukherjee B, Fritsche LG.	10.1016/j.ajhg.2022.09.001	36152628	0	0	0																							0	0	0	0	0	0	0	0	0	0	0	0	0	0	0	0	0
PGS003095	PGP000393	Ma Y	ExPRSweb: An online repository with polygenic risk scores for common health-related exposures.	Am J Hum Genet	2022-09-23	2022-11-23	Ma Y, Patil S, Zhou X, Mukherjee B, Fritsche LG.	10.1016/j.ajhg.2022.09.001	36152628	0	0	0																							0	0	0	0	0	0	0	0	0	0	0	0	0	0	0	0	0
PGS003096	PGP000393	Ma Y	ExPRSweb: An online repository with polygenic risk scores for common health-related exposures.	Am J Hum Genet	2022-09-23	2022-11-23	Ma Y, Patil S, Zhou X, Mukherjee B, Fritsche LG.	10.1016/j.ajhg.2022.09.001	36152628	0	0	0																							0	0	0	0	0	0	0	0	0	0	0	0	0	0	0	0	0
PGS003097	PGP000393	Ma Y	ExPRSweb: An online repository with polygenic risk scores for common health-related exposures.	Am J Hum Genet	2022-09-23	2022-11-23	Ma Y, Patil S, Zhou X, Mukherjee B, Fritsche LG.	10.1016/j.ajhg.2022.09.001	36152628	0	0	0
PGS003098	PGP000393	Ma Y	ExPRSweb: An online repository with polygenic risk scores for common health-related exposures.	Am J Hum Genet	2022-09-23	2022-11-23	Ma Y, Patil S, Zhou X, Mukherjee B, Fritsche LG.	10.1016/j.ajhg.2022.09.001	36152628	0	0	0																							0	0	0	0	0	0	0	0	0	0	0	0	0	0	0	0	0
PGS003099	PGP000393	Ma Y	ExPRSweb: An online repository with polygenic risk scores for common health-related exposures.	Am J Hum Genet	2022-09-23	2022-11-23	Ma Y, Patil S, Zhou X, Mukherjee B, Fritsche LG.	10.1016/j.ajhg.2022.09.001	36152628	0	0	0																							0.0135725	0.0135725	0.0127731	0.0127731	0.0127731	0.0127731	0	0	0	0	0	0.000116552	0	0	0	0	0
PGS003100	PGP000393	Ma Y	ExPRSweb: An online repository with polygenic risk scores for common health-related exposures.	Am J Hum Genet	2022-09-23	2022-11-23	Ma Y, Patil S, Zhou X, Mukherjee B, Fritsche LG.	10.1016/j.ajhg.2022.09.001	36152628	0	0	0																							0.00116333	0.00116333	0.000677934	0.000677934	0.000677934	0.000677934	0	0	0	0	0	0.00194801	0	0	0	0	0
PGS003101	PGP000393	Ma Y	ExPRSweb: An online repository with polygenic risk scores for common health-related exposures.	Am J Hum Genet	2022-09-23	2022-11-23	Ma Y, Patil S, Zhou X, Mukherjee B, Fritsche LG.	10.1016/j.ajhg.2022.09.001	36152628	0	0	0																							0.00115248	0.00115248	0.000594464	0.000594464	0.000594464	0.000594464	2.46202e-05	2.46202e-05	0	0	0	0.00203743	0	0	0	0	0
PGS003102	PGP000393	Ma Y	ExPRSweb: An online repository with polygenic risk scores for common health-related exposures.	Am J Hum Genet	2022-09-23	2022-11-23	Ma Y, Patil S, Zhou X, Mukherjee B, Fritsche LG.	10.1016/j.ajhg.2022.09.001	36152628	0	0	0																							0.00218932	0.00218932	0.000392172	0.000392172	0.000392172	0.000392172	0	0	0	0	0	0	0	0	0	0	0
PGS003103	PGP000393	Ma Y	ExPRSweb: An online repository with polygenic risk scores for common health-related exposures.	Am J Hum Genet	2022-09-23	2022-11-23	Ma Y, Patil S, Zhou X, Mukherjee B, Fritsche LG.	10.1016/j.ajhg.2022.09.001	36152628	0	0	0																							0	0	0	0	0	0	0	0	0	0	0	0	0	0	0	0	0
PGS003104	PGP000393	Ma Y	ExPRSweb: An online repository with polygenic risk scores for common health-related exposures.	Am J Hum Genet	2022-09-23	2022-11-23	Ma Y, Patil S, Zhou X, Mukherjee B, Fritsche LG.	10.1016/j.ajhg.2022.09.001	36152628	0	0	0																							0	0	0	0	0	0	0	0	0	0	0	0	0	0	0	0	0
PGS003105	PGP000393	Ma Y	ExPRSweb: An online repository with polygenic risk scores for common health-related exposures.	Am J Hum Genet	2022-09-23	2022-11-23	Ma Y, Patil S, Zhou X, Mukherjee B, Fritsche LG.	10.1016/j.ajhg.2022.09.001	36152628	0	0	0																							0	0	0	0	0	0	0	0	0	0	0	0	0	0	0	0	0
PGS003106	PGP000393	Ma Y	ExPRSweb: An online repository with polygenic risk scores for common health-related exposures.	Am J Hum Genet	2022-09-23	2022-11-23	Ma Y, Patil S, Zhou X, Mukherjee B, Fritsche LG.	10.1016/j.ajhg.2022.09.001	36152628	0	0	0																							0	0	0	0	0	0	0	0	0	0	0	0	0	0	0	0	0
PGS003107	PGP000393	Ma Y	ExPRSweb: An online repository with polygenic risk scores for common health-related exposures.	Am J Hum Genet	2022-09-23	2022-11-23	Ma Y, Patil S, Zhou X, Mukherjee B, Fritsche LG.	10.1016/j.ajhg.2022.09.001	36152628	0	1	0
PGS003108	PGP000393	Ma Y	ExPRSweb: An online repository with polygenic risk scores for common health-related exposures.	Am J Hum Genet	2022-09-23	2022-11-23	Ma Y, Patil S, Zhou X, Mukherjee B, Fritsche LG.	10.1016/j.ajhg.2022.09.001	36152628	0	0	0																							0	0	0	0	0	0	0	0	0	0	0	0	0	0	0	0	0
PGS003109	PGP000393	Ma Y	ExPRSweb: An online repository with polygenic risk scores for common health-related exposures.	Am J Hum Genet	2022-09-23	2022-11-23	Ma Y, Patil S, Zhou X, Mukherjee B, Fritsche LG.	10.1016/j.ajhg.2022.09.001	36152628	0	0	0																							0	0	0	0	0	0	0	0	0	0	0	0	0	0	0	0	0
PGS003110	PGP000393	Ma Y	ExPRSweb: An online repository with polygenic risk scores for common health-related exposures.	Am J Hum Genet	2022-09-23	2022-11-23	Ma Y, Patil S, Zhou X, Mukherjee B, Fritsche LG.	10.1016/j.ajhg.2022.09.001	36152628	0	0	0																							0	0	0	0	0	0	0	0	0	0	0	0	0	0	0	0	0
PGS003111	PGP000393	Ma Y	ExPRSweb: An online repository with polygenic risk scores for common health-related exposures.	Am J Hum Genet	2022-09-23	2022-11-23	Ma Y, Patil S, Zhou X, Mukherjee B, Fritsche LG.	10.1016/j.ajhg.2022.09.001	36152628	0	0	0																							0	0	0	0	0	0	0	0	0	0	0	0	0	0	0	0	0
PGS003112	PGP000393	Ma Y	ExPRSweb: An online repository with polygenic risk scores for common health-related exposures.	Am J Hum Genet	2022-09-23	2022-11-23	Ma Y, Patil S, Zhou X, Mukherjee B, Fritsche LG.	10.1016/j.ajhg.2022.09.001	36152628	0	1	0
PGS003113	PGP000393	Ma Y	ExPRSweb: An online repository with polygenic risk scores for common health-related exposures.	Am J Hum Genet	2022-09-23	2022-11-23	Ma Y, Patil S, Zhou X, Mukherjee B, Fritsche LG.	10.1016/j.ajhg.2022.09.001	36152628	0	0	0																							0.0227129	0.0227129	0.0172237	0.0172237	0.0172237	0.0172237	0	0	0	0	0	0.0044703	0	0	0	0	0
PGS003114	PGP000393	Ma Y	ExPRSweb: An online repository with polygenic risk scores for common health-related exposures.	Am J Hum Genet	2022-09-23	2022-11-23	Ma Y, Patil S, Zhou X, Mukherjee B, Fritsche LG.	10.1016/j.ajhg.2022.09.001	36152628	0	0	0																							0.00361841	0.00361841	0.00224574	0.00224574	0.00224574	0.00224574	0.00469693	0.00469693	0	0	0	0.00755008	0	0	0	0	0
PGS003115	PGP000393	Ma Y	ExPRSweb: An online repository with polygenic risk scores for common health-related exposures.	Am J Hum Genet	2022-09-23	2022-11-23	Ma Y, Patil S, Zhou X, Mukherjee B, Fritsche LG.	10.1016/j.ajhg.2022.09.001	36152628	0	0	0																							0	0	0	0	0	0	0	0	0	0	0	0	0	0	0	0	0
PGS003116	PGP000393	Ma Y	ExPRSweb: An online repository with polygenic risk scores for common health-related exposures.	Am J Hum Genet	2022-09-23	2022-11-23	Ma Y, Patil S, Zhou X, Mukherjee B, Fritsche LG.	10.1016/j.ajhg.2022.09.001	36152628	0	0	0																							0	0	0	0	0	0	0	0	0	0	0	0	0	0	0	0	0
PGS003117	PGP000393	Ma Y	ExPRSweb: An online repository with polygenic risk scores for common health-related exposures.	Am J Hum Genet	2022-09-23	2022-11-23	Ma Y, Patil S, Zhou X, Mukherjee B, Fritsche LG.	10.1016/j.ajhg.2022.09.001	36152628	0	0	0																							0.00216308	0.00216308	0.000931509	0.000931509	0.000931509	0.000931509	0	0	0	0	0	0	0	0	0	0	0
PGS003118	PGP000393	Ma Y	ExPRSweb: An online repository with polygenic risk scores for common health-related exposures.	Am J Hum Genet	2022-09-23	2022-11-23	Ma Y, Patil S, Zhou X, Mukherjee B, Fritsche LG.	10.1016/j.ajhg.2022.09.001	36152628	0	0	1																							0	0	0	0	0	0	0	0	0	0	0	0	0	0	0	0	0
PGS003119	PGP000393	Ma Y	ExPRSweb: An online repository with polygenic risk scores for common health-related exposures.	Am J Hum Genet	2022-09-23	2022-11-23	Ma Y, Patil S, Zhou X, Mukherjee B, Fritsche LG.	10.1016/j.ajhg.2022.09.001	36152628	0	0	0																							0	0	0	0	0	0	0	0	0	0	0	0	0	0	0	0	0
PGS003120	PGP000393	Ma Y	ExPRSweb: An online repository with polygenic risk scores for common health-related exposures.	Am J Hum Genet	2022-09-23	2022-11-23	Ma Y, Patil S, Zhou X, Mukherjee B, Fritsche LG.	10.1016/j.ajhg.2022.09.001	36152628	0	0	0																							0	0	0	0	0	0	0	0	0	0	0	0	0	0	0	0	0
PGS003121	PGP000393	Ma Y	ExPRSweb: An online repository with polygenic risk scores for common health-related exposures.	Am J Hum Genet	2022-09-23	2022-11-23	Ma Y, Patil S, Zhou X, Mukherjee B, Fritsche LG.	10.1016/j.ajhg.2022.09.001	36152628	0	0	0																							0	0	0	0	0	0	0	0	0	0	0	0	0	0	0	0	0
PGS003122	PGP000393	Ma Y	ExPRSweb: An online repository with polygenic risk scores for common health-related exposures.	Am J Hum Genet	2022-09-23	2022-11-23	Ma Y, Patil S, Zhou X, Mukherjee B, Fritsche LG.	10.1016/j.ajhg.2022.09.001	36152628	0	1	0
PGS003123	PGP000393	Ma Y	ExPRSweb: An online repository with polygenic risk scores for common health-related exposures.	Am J Hum Genet	2022-09-23	2022-11-23	Ma Y, Patil S, Zhou X, Mukherjee B, Fritsche LG.	10.1016/j.ajhg.2022.09.001	36152628	0	0	0																							0	0	0	0	0	0	0	0	0	0	0	0	0	0	0	0	0
PGS003353	PGP000405	Kim YJ	The contribution of common and rare genetic variants to variation in metabolic traits in 288,137 East Asians.	Nat Commun	2022-11-04	2022-12-20	Kim YJ, Moon S, Hwang MY, Han S, Jang HM, Kong J, Shin DM, Yoon K, Kim SM, Lee JE, Mahajan A, Park HY, McCarthy MI, Cho YS, Kim BJ.	10.1038/s41467-022-34163-2	36333282	0	0	1																								0	0	0	0	0	0	0	0	0	0	0	0	0	0	0	0
PGS002771	PGP000364	Mars N	Systematic comparison of family history and polygenic risk across 24 common diseases.	Am J Hum Genet	2022-11-07	2022-11-07	Mars N, Lindbohm JV, della Briotta Parolo P, Widén E, Kaprio J, Palotie A, FinnGen, Ripatti S.	10.1016/j.ajhg.2022.10.009	36347255	0	0	1																									0.116062	0.116062	0.116062	0.116062	0.0961471	0.0961471	0.075632	0.075632	0.075632	0.136593	0	0	0	0	0
PGS003402	PGP000419	Lamri A	The genetic risk of gestational diabetes in South Asian women.	Elife	2022-11-22	2023-01-19	Lamri A, Limbachia J, Schulze KM, Desai D, Kelly B, de Souza RJ, Paré G, Lawlor DA, Wright J, Anand SS, Born in Bradford and START investigators.	10.7554/elife.81498	36412575	0	0	1																										0	0	0	0	0	0	0	0	0	0	0	0	0	0
PGS002779	PGP000365	Wong CK	Polygenic risk scores for cardiovascular diseases and type 2 diabetes.	PLoS One	2022-12-02	2022-12-20	Wong CK, Makalic E, Dite GS, Whiting L, Murphy NM, Hopper JL, Allman R.	10.1371/journal.pone.0278764	36459520	0	0	0																											0	0	0	0	0	0	0	0	0	0	0	0	0
PGS002780	PGP000365	Wong CK	Polygenic risk scores for cardiovascular diseases and type 2 diabetes.	PLoS One	2022-12-02	2022-12-20	Wong CK, Makalic E, Dite GS, Whiting L, Murphy NM, Hopper JL, Allman R.	10.1371/journal.pone.0278764	36459520	0	0	1																											0	0	0	0	0	0	0	0	0	0	0	0	0
PGS003751	PGP000472	Shoaib M	Evaluation of polygenic risk scores to differentiate between type 1 and type 2 diabetes.	Genet Epidemiol	2023-02-23	2023-06-22	Shoaib M, Ye Q, IglayReger H, Tan MH, Boehnke M, Burant CF, Soleimanpour SA, Gagliano Taliun SA.	10.1002/gepi.22521	36821788	0	0	1																												0	0	0	0	0	0	0	0	0	0	0	0
PGS003752	PGP000472	Shoaib M	Evaluation of polygenic risk scores to differentiate between type 1 and type 2 diabetes.	Genet Epidemiol	2023-02-23	2023-06-22	Shoaib M, Ye Q, IglayReger H, Tan MH, Boehnke M, Burant CF, Soleimanpour SA, Gagliano Taliun SA.	10.1002/gepi.22521	36821788	0	0	0																												0	0	0	0	0	0	0	0	0	0	0	0
PGS003728	PGP000469	Wedekind LE	The utility of a type 2 diabetes polygenic score in addition to clinical variables for prediction of type 2 diabetes incidence in birth, youth and adult cohorts in an Indigenous study population.	Diabetologia	2023-03-02	2023-06-01	Wedekind LE, Mahajan A, Hsueh WC, Chen P, Olaiya MT, Kobes S, Sinha M, Baier LJ, Knowler WC, McCarthy MI, Hanson RL.	10.1007/s00125-023-05870-2	36862161	0	0	0																													0	0	0	0	0	0	0	0	0	0	0
PGS003729	PGP000469	Wedekind LE	The utility of a type 2 diabetes polygenic score in addition to clinical variables for prediction of type 2 diabetes incidence in birth, youth and adult cohorts in an Indigenous study population.	Diabetologia	2023-03-02	2023-06-01	Wedekind LE, Mahajan A, Hsueh WC, Chen P, Olaiya MT, Kobes S, Sinha M, Baier LJ, Knowler WC, McCarthy MI, Hanson RL.	10.1007/s00125-023-05870-2	36862161	0	0	0																													0.00234732	0.00234732	1.96592e-05	1.96592e-05	1.96592e-05	0.0160395	0	0	0	0	0
PGS003730	PGP000469	Wedekind LE	The utility of a type 2 diabetes polygenic score in addition to clinical variables for prediction of type 2 diabetes incidence in birth, youth and adult cohorts in an Indigenous study population.	Diabetologia	2023-03-02	2023-06-01	Wedekind LE, Mahajan A, Hsueh WC, Chen P, Olaiya MT, Kobes S, Sinha M, Baier LJ, Knowler WC, McCarthy MI, Hanson RL.	10.1007/s00125-023-05870-2	36862161	0	0	0																													0	0	0.00372842	0.00372842	0.00372842	0.000616915	0.00579118	0	0	0.0469947	0.0469947
PGS003731	PGP000469	Wedekind LE	The utility of a type 2 diabetes polygenic score in addition to clinical variables for prediction of type 2 diabetes incidence in birth, youth and adult cohorts in an Indigenous study population.	Diabetologia	2023-03-02	2023-06-01	Wedekind LE, Mahajan A, Hsueh WC, Chen P, Olaiya MT, Kobes S, Sinha M, Baier LJ, Knowler WC, McCarthy MI, Hanson RL.	10.1007/s00125-023-05870-2	36862161	0	0	0																													0	0	0	0	0	0	0	0	0	0	0
PGS003732	PGP000469	Wedekind LE	The utility of a type 2 diabetes polygenic score in addition to clinical variables for prediction of type 2 diabetes incidence in birth, youth and adult cohorts in an Indigenous study population.	Diabetologia	2023-03-02	2023-06-01	Wedekind LE, Mahajan A, Hsueh WC, Chen P, Olaiya MT, Kobes S, Sinha M, Baier LJ, Knowler WC, McCarthy MI, Hanson RL.	10.1007/s00125-023-05870-2	36862161	0	0	0																													0.0368637	0.0368637	0.0356337	0.0356337	0.0356337	0.0342495	0.0338602	0.0248637	0.0248637	0.000303216	0.000303216
PGS003733	PGP000469	Wedekind LE	The utility of a type 2 diabetes polygenic score in addition to clinical variables for prediction of type 2 diabetes incidence in birth, youth and adult cohorts in an Indigenous study population.	Diabetologia	2023-03-02	2023-06-01	Wedekind LE, Mahajan A, Hsueh WC, Chen P, Olaiya MT, Kobes S, Sinha M, Baier LJ, Knowler WC, McCarthy MI, Hanson RL.	10.1007/s00125-023-05870-2	36862161	0	0	1																													0.0106719	0.0106719	0.0171039	0.0171039	0.0171039	0.0216691	0.0224292	0.00314498	0.00314498	0.000790159	0.000790159
PGS003734	PGP000469	Wedekind LE	The utility of a type 2 diabetes polygenic score in addition to clinical variables for prediction of type 2 diabetes incidence in birth, youth and adult cohorts in an Indigenous study population.	Diabetologia	2023-03-02	2023-06-01	Wedekind LE, Mahajan A, Hsueh WC, Chen P, Olaiya MT, Kobes S, Sinha M, Baier LJ, Knowler WC, McCarthy MI, Hanson RL.	10.1007/s00125-023-05870-2	36862161	0	0	0																													0	0	0	0	0	0	0	0	0	0	0
PGS003735	PGP000469	Wedekind LE	The utility of a type 2 diabetes polygenic score in addition to clinical variables for prediction of type 2 diabetes incidence in birth, youth and adult cohorts in an Indigenous study population.	Diabetologia	2023-03-02	2023-06-01	Wedekind LE, Mahajan A, Hsueh WC, Chen P, Olaiya MT, Kobes S, Sinha M, Baier LJ, Knowler WC, McCarthy MI, Hanson RL.	10.1007/s00125-023-05870-2	36862161	0	0	0																													0.0217888	0.0217888	0.0135903	0.0135903	0.0135903	0.0290353	0.010787	0	0	0	0
PGS004225	PGP000526	Liu J	Polygenic Risk Score, Lifestyles, and Type 2 Diabetes Risk: A Prospective Chinese Cohort Study.	Nutrients	2023-04-29	2023-12-15	Liu J, Wang L, Cui X, Shen Q, Wu D, Yang M, Dong Y, Liu Y, Chen H, Yang Z, Liu Y, Zhu M, Ma H, Jin G, Qian Y.	10.3390/nu15092144	37432247	0	0	0																														0	0	0	0	0	0	0	0	0	0
PGS004226	PGP000526	Liu J	Polygenic Risk Score, Lifestyles, and Type 2 Diabetes Risk: A Prospective Chinese Cohort Study.	Nutrients	2023-04-29	2023-12-15	Liu J, Wang L, Cui X, Shen Q, Wu D, Yang M, Dong Y, Liu Y, Chen H, Yang Z, Liu Y, Zhu M, Ma H, Jin G, Qian Y.	10.3390/nu15092144	37432247	0	0	1																														0	0	0	0	0	0	0	0	0	0
PGS003443	PGP000445	Huerta-Chagoya A	The power of TOPMed imputation for the discovery of Latino-enriched rare variants associated with type 2 diabetes.	Diabetologia	2023-05-06	2023-06-01	Huerta-Chagoya A, Schroeder P, Mandla R, Deutsch AJ, Zhu W, Petty L, Yi X, Cole JB, Udler MS, Dornbos P, Porneala B, DiCorpo D, Liu CT, Li JH, Szczerbiński L, Kaur V, Kim J, Lu Y, Martin A, Eizirik DL, Marchetti P, Marselli L, Chen L, Srinivasan S, Todd J, Flannick J, Gubitosi-Klug R, Levitsky L, Shah R, Kelsey M, Burke B, Dabelea DM, Divers J, Marcovina S, Stalbow L, Loos RJF, Darst BF, Kooperberg C, Raffield LM, Haiman C, Sun Q, McCormick JB, Fisher-Hoch SP, Ordoñez ML, Meigs J, Baier LJ, González-Villalpando C, González-Villalpando ME, Orozco L, García-García L, Moreno-Estrada A, Mexican Biobank, Aguilar-Salinas CA, Tusié T, Dupuis J, Ng MCY, Manning A, Highland HM, Cnop M, Hanson R, Below J, Florez JC, Leong A, Mercader JM.	10.1007/s00125-023-05912-9	37148359	0	0	1																															0	0	0	0	0	0	0	0	0
PGS003444	PGP000445	Huerta-Chagoya A	The power of TOPMed imputation for the discovery of Latino-enriched rare variants associated with type 2 diabetes.	Diabetologia	2023-05-06	2023-06-01	Huerta-Chagoya A, Schroeder P, Mandla R, Deutsch AJ, Zhu W, Petty L, Yi X, Cole JB, Udler MS, Dornbos P, Porneala B, DiCorpo D, Liu CT, Li JH, Szczerbiński L, Kaur V, Kim J, Lu Y, Martin A, Eizirik DL, Marchetti P, Marselli L, Chen L, Srinivasan S, Todd J, Flannick J, Gubitosi-Klug R, Levitsky L, Shah R, Kelsey M, Burke B, Dabelea DM, Divers J, Marcovina S, Stalbow L, Loos RJF, Darst BF, Kooperberg C, Raffield LM, Haiman C, Sun Q, McCormick JB, Fisher-Hoch SP, Ordoñez ML, Meigs J, Baier LJ, González-Villalpando C, González-Villalpando ME, Orozco L, García-García L, Moreno-Estrada A, Mexican Biobank, Aguilar-Salinas CA, Tusié T, Dupuis J, Ng MCY, Manning A, Highland HM, Cnop M, Hanson R, Below J, Florez JC, Leong A, Mercader JM.	10.1007/s00125-023-05912-9	37148359	0	0	0																															0.0298221	0.0298221	0.0298221	0.0842568	0.0214886	0	0	0	0
PGS003445	PGP000445	Huerta-Chagoya A	The power of TOPMed imputation for the discovery of Latino-enriched rare variants associated with type 2 diabetes.	Diabetologia	2023-05-06	2023-06-01	Huerta-Chagoya A, Schroeder P, Mandla R, Deutsch AJ, Zhu W, Petty L, Yi X, Cole JB, Udler MS, Dornbos P, Porneala B, DiCorpo D, Liu CT, Li JH, Szczerbiński L, Kaur V, Kim J, Lu Y, Martin A, Eizirik DL, Marchetti P, Marselli L, Chen L, Srinivasan S, Todd J, Flannick J, Gubitosi-Klug R, Levitsky L, Shah R, Kelsey M, Burke B, Dabelea DM, Divers J, Marcovina S, Stalbow L, Loos RJF, Darst BF, Kooperberg C, Raffield LM, Haiman C, Sun Q, McCormick JB, Fisher-Hoch SP, Ordoñez ML, Meigs J, Baier LJ, González-Villalpando C, González-Villalpando ME, Orozco L, García-García L, Moreno-Estrada A, Mexican Biobank, Aguilar-Salinas CA, Tusié T, Dupuis J, Ng MCY, Manning A, Highland HM, Cnop M, Hanson R, Below J, Florez JC, Leong A, Mercader JM.	10.1007/s00125-023-05912-9	37148359	0	0	0																															0	0	0	0	0	0	0	0	0
PGS004223	PGP000523	Lin J	Association of time spent in outdoor light and genetic susceptibility with the risk of type 2 diabetes.	Sci Total Environ	2023-05-16	2023-12-15	Lin J, Yang H, Zhang Y, Zhou L, Chen Y, Xu W, Wang Y.	10.1016/j.scitotenv.2023.164253	37201819	0	0	1																																0	0	0	0	0	0	0	0
PGS004323	PGP000557	Tan Q	Gene-environment interaction in long-term effects of polychlorinated biphenyls exposure on glucose homeostasis and type 2 diabetes: The modifying effects of genetic risk and lifestyle.	J Hazard Mater	2023-06-01	2024-01-11	Tan Q, Yang S, Wang B, Wang M, Yu L, Liang R, Liu W, Song J, Guo Y, Zhou M, Chen W.	10.1016/j.jhazmat.2023.131757	37276697	0	0	1																																	0	0	0	0	0	0	0
PGS004181	PGP000520	Raben TG	Biobank-scale methods and projections for sparse polygenic prediction from machine learning.	Sci Rep	2023-07-19	2023-12-15	Raben TG, Lello L, Widen E, Hsu SDH.	10.1038/s41598-023-37580-5	37468507	0	0	0																																		0	0	0	0	0	0
PGS004182	PGP000520	Raben TG	Biobank-scale methods and projections for sparse polygenic prediction from machine learning.	Sci Rep	2023-07-19	2023-12-15	Raben TG, Lello L, Widen E, Hsu SDH.	10.1038/s41598-023-37580-5	37468507	0	0	0																																		0	0	0	0	0	0
PGS004183	PGP000520	Raben TG	Biobank-scale methods and projections for sparse polygenic prediction from machine learning.	Sci Rep	2023-07-19	2023-12-15	Raben TG, Lello L, Widen E, Hsu SDH.	10.1038/s41598-023-37580-5	37468507	0	0	0																																		0	0	0	0	0	0
PGS004184	PGP000520	Raben TG	Biobank-scale methods and projections for sparse polygenic prediction from machine learning.	Sci Rep	2023-07-19	2023-12-15	Raben TG, Lello L, Widen E, Hsu SDH.	10.1038/s41598-023-37580-5	37468507	0	0	0																																		0.220297	0.0507638	0.0673975	0.0673975	0	0
PGS004185	PGP000520	Raben TG	Biobank-scale methods and projections for sparse polygenic prediction from machine learning.	Sci Rep	2023-07-19	2023-12-15	Raben TG, Lello L, Widen E, Hsu SDH.	10.1038/s41598-023-37580-5	37468507	0	0	1																																		0	0	0	0	0	0
PGS004859	PGP000605	Deutsch AJ	Type 2 Diabetes Polygenic Score Predicts the Risk of Glucocorticoid-Induced Hyperglycemia in Patients Without Diabetes.	Diabetes Care	2023-08-01	2024-03-28	Deutsch AJ, Schroeder PH, Mandla R, Kang S, Erenler F, Mercader JM, Udler MS, Florez JC, Brenner LN.	10.2337/dc23-0353	37353344	0	0	1																																			0.302855	0.169798	0.169798	0	0
PGS003867	PGP000501	Shim I	Clinical utility of polygenic scores for cardiometabolic disease in Arabs.	Nature Communications	2023-10-18	2023-11-01	Shim I, Kuwahara H, Chen N, Hashem MO, AlAbdi L, Abouelhoda M, Won HH, Natarajan P, Ellinor PT, Khera AV, Gao X, Alkuraya FS, Fahed AC.	10.1038/s41467-023-41985-1	37852978	0	0	1																																				1.1139	1.1139	1.01129	1.01129
PGS003982	PGP000517	Monti M R	Evaluation of polygenic scoring methods in five biobanks reveals greater variability between biobanks than between methods and highlights benefits of ensemble learning	medRxiv	2023-11-16	2023-12-19	Monti R, Eick L, Hudjashov G, Läll K, Kanoni S, Wolford BN, Wingfield B, Pain O, Wharrie S, Jermy B, McMahon A, Hartonen T, Heyne H, Mars N, Hveem K, Inouye M, van Heel DA, Mägi R, Marttinen P, Ripatti S, Ganna A, Lippert C.	10.1101/2023.11.20.23298215		0	0	0																																					0	0	0
PGS003998	PGP000517	Monti M R	Evaluation of polygenic scoring methods in five biobanks reveals greater variability between biobanks than between methods and highlights benefits of ensemble learning	medRxiv	2023-11-16	2023-12-19	Monti R, Eick L, Hudjashov G, Läll K, Kanoni S, Wolford BN, Wingfield B, Pain O, Wharrie S, Jermy B, McMahon A, Hartonen T, Heyne H, Mars N, Hveem K, Inouye M, van Heel DA, Mägi R, Marttinen P, Ripatti S, Ganna A, Lippert C.	10.1101/2023.11.20.23298215		0	0	0																																					0	0	0
PGS004014	PGP000517	Monti M R	Evaluation of polygenic scoring methods in five biobanks reveals greater variability between biobanks than between methods and highlights benefits of ensemble learning	medRxiv	2023-11-16	2023-12-19	Monti R, Eick L, Hudjashov G, Läll K, Kanoni S, Wolford BN, Wingfield B, Pain O, Wharrie S, Jermy B, McMahon A, Hartonen T, Heyne H, Mars N, Hveem K, Inouye M, van Heel DA, Mägi R, Marttinen P, Ripatti S, Ganna A, Lippert C.	10.1101/2023.11.20.23298215		0	0	0																																					0	0	0
PGS004024	PGP000517	Monti M R	Evaluation of polygenic scoring methods in five biobanks reveals greater variability between biobanks than between methods and highlights benefits of ensemble learning	medRxiv	2023-11-16	2023-12-19	Monti R, Eick L, Hudjashov G, Läll K, Kanoni S, Wolford BN, Wingfield B, Pain O, Wharrie S, Jermy B, McMahon A, Hartonen T, Heyne H, Mars N, Hveem K, Inouye M, van Heel DA, Mägi R, Marttinen P, Ripatti S, Ganna A, Lippert C.	10.1101/2023.11.20.23298215		0	0	0																																					0	0	0
PGS004039	PGP000517	Monti M R	Evaluation of polygenic scoring methods in five biobanks reveals greater variability between biobanks than between methods and highlights benefits of ensemble learning	medRxiv	2023-11-16	2023-12-19	Monti R, Eick L, Hudjashov G, Läll K, Kanoni S, Wolford BN, Wingfield B, Pain O, Wharrie S, Jermy B, McMahon A, Hartonen T, Heyne H, Mars N, Hveem K, Inouye M, van Heel DA, Mägi R, Marttinen P, Ripatti S, Ganna A, Lippert C.	10.1101/2023.11.20.23298215		0	0	0																																					0	0	0
PGS004052	PGP000517	Monti M R	Evaluation of polygenic scoring methods in five biobanks reveals greater variability between biobanks than between methods and highlights benefits of ensemble learning	medRxiv	2023-11-16	2023-12-19	Monti R, Eick L, Hudjashov G, Läll K, Kanoni S, Wolford BN, Wingfield B, Pain O, Wharrie S, Jermy B, McMahon A, Hartonen T, Heyne H, Mars N, Hveem K, Inouye M, van Heel DA, Mägi R, Marttinen P, Ripatti S, Ganna A, Lippert C.	10.1101/2023.11.20.23298215		0	0	0																																					0	0	0
PGS004068	PGP000517	Monti M R	Evaluation of polygenic scoring methods in five biobanks reveals greater variability between biobanks than between methods and highlights benefits of ensemble learning	medRxiv	2023-11-16	2023-12-19	Monti R, Eick L, Hudjashov G, Läll K, Kanoni S, Wolford BN, Wingfield B, Pain O, Wharrie S, Jermy B, McMahon A, Hartonen T, Heyne H, Mars N, Hveem K, Inouye M, van Heel DA, Mägi R, Marttinen P, Ripatti S, Ganna A, Lippert C.	10.1101/2023.11.20.23298215		0	0	0																																					0	0	0
PGS004082	PGP000517	Monti M R	Evaluation of polygenic scoring methods in five biobanks reveals greater variability between biobanks than between methods and highlights benefits of ensemble learning	medRxiv	2023-11-16	2023-12-19	Monti R, Eick L, Hudjashov G, Läll K, Kanoni S, Wolford BN, Wingfield B, Pain O, Wharrie S, Jermy B, McMahon A, Hartonen T, Heyne H, Mars N, Hveem K, Inouye M, van Heel DA, Mägi R, Marttinen P, Ripatti S, Ganna A, Lippert C.	10.1101/2023.11.20.23298215		0	0	0																																					0	0	0
PGS004106	PGP000517	Monti M R	Evaluation of polygenic scoring methods in five biobanks reveals greater variability between biobanks than between methods and highlights benefits of ensemble learning	medRxiv	2023-11-16	2023-12-19	Monti R, Eick L, Hudjashov G, Läll K, Kanoni S, Wolford BN, Wingfield B, Pain O, Wharrie S, Jermy B, McMahon A, Hartonen T, Heyne H, Mars N, Hveem K, Inouye M, van Heel DA, Mägi R, Marttinen P, Ripatti S, Ganna A, Lippert C.	10.1101/2023.11.20.23298215		0	0	0																																					0	0	0
PGS004122	PGP000517	Monti M R	Evaluation of polygenic scoring methods in five biobanks reveals greater variability between biobanks than between methods and highlights benefits of ensemble learning	medRxiv	2023-11-16	2023-12-19	Monti R, Eick L, Hudjashov G, Läll K, Kanoni S, Wolford BN, Wingfield B, Pain O, Wharrie S, Jermy B, McMahon A, Hartonen T, Heyne H, Mars N, Hveem K, Inouye M, van Heel DA, Mägi R, Marttinen P, Ripatti S, Ganna A, Lippert C.	10.1101/2023.11.20.23298215		0	0	0																																					0	0	0
PGS004136	PGP000517	Monti M R	Evaluation of polygenic scoring methods in five biobanks reveals greater variability between biobanks than between methods and highlights benefits of ensemble learning	medRxiv	2023-11-16	2023-12-19	Monti R, Eick L, Hudjashov G, Läll K, Kanoni S, Wolford BN, Wingfield B, Pain O, Wharrie S, Jermy B, McMahon A, Hartonen T, Heyne H, Mars N, Hveem K, Inouye M, van Heel DA, Mägi R, Marttinen P, Ripatti S, Ganna A, Lippert C.	10.1101/2023.11.20.23298215		0	0	0																																					0	0	0
PGS004152	PGP000517	Monti M R	Evaluation of polygenic scoring methods in five biobanks reveals greater variability between biobanks than between methods and highlights benefits of ensemble learning	medRxiv	2023-11-16	2023-12-19	Monti R, Eick L, Hudjashov G, Läll K, Kanoni S, Wolford BN, Wingfield B, Pain O, Wharrie S, Jermy B, McMahon A, Hartonen T, Heyne H, Mars N, Hveem K, Inouye M, van Heel DA, Mägi R, Marttinen P, Ripatti S, Ganna A, Lippert C.	10.1101/2023.11.20.23298215		0	0	1																																					0	0	0
PGS004499	PGP000561	Jung H	Integration of risk factor polygenic risk score with disease polygenic risk score for disease prediction.	Commun Biol	2024-02-13	2024-03-18	Jung H, Jung HU, Baek EJ, Kwon SY, Kang JO, Lim JE, Oh B.	10.1038/s42003-024-05874-7	38351177	0	0	0																																						0	0
PGS004569	PGP000561	Jung H	Integration of risk factor polygenic risk score with disease polygenic risk score for disease prediction.	Commun Biol	2024-02-13	2024-03-18	Jung H, Jung HU, Baek EJ, Kwon SY, Kang JO, Lim JE, Oh B.	10.1038/s42003-024-05874-7	38351177	0	0	1																																						2.87262	2.87262
PGS004837	PGP000604	Truong B	Integrative polygenic risk score improves the prediction accuracy of complex traits and diseases.	Cell Genom	2024-03-12	2024-03-28	Truong B, Hull LE, Ruan Y, Huang QQ, Hornsby W, Martin H, van Heel DA, Wang Y, Martin AR, Lee SH, Natarajan P.	10.1016/j.xgen.2024.100523	38508198	1	0	0
PGS004838	PGP000604	Truong B	Integrative polygenic risk score improves the prediction accuracy of complex traits and diseases.	Cell Genom	2024-03-12	2024-03-28	Truong B, Hull LE, Ruan Y, Huang QQ, Hornsby W, Martin H, van Heel DA, Wang Y, Martin AR, Lee SH, Natarajan P.	10.1016/j.xgen.2024.100523	38508198	1	0	0
PGS004839	PGP000604	Truong B	Integrative polygenic risk score improves the prediction accuracy of complex traits and diseases.	Cell Genom	2024-03-12	2024-03-28	Truong B, Hull LE, Ruan Y, Huang QQ, Hornsby W, Martin H, van Heel DA, Wang Y, Martin AR, Lee SH, Natarajan P.	10.1016/j.xgen.2024.100523	38508198	1	0	0
PGS004840	PGP000604	Truong B	Integrative polygenic risk score improves the prediction accuracy of complex traits and diseases.	Cell Genom	2024-03-12	2024-03-28	Truong B, Hull LE, Ruan Y, Huang QQ, Hornsby W, Martin H, van Heel DA, Wang Y, Martin AR, Lee SH, Natarajan P.	10.1016/j.xgen.2024.100523	38508198	1	0	0
PGS004887	PGP000619	Mandla R	Polygenic scores for longitudinal prediction of incident type 2 diabetes in an ancestrally and medically diverse primary care physician network: a patient cohort study.	Genome Med	2024-04-26	2024-05-08	Mandla R, Schroeder P, Porneala B, Florez JC, Meigs JB, Mercader JM, Leong A.	10.1186/s13073-024-01337-0	38671457	0	1	1																																							0

### Sheet: Supplemental Table 3 - MDD Scor
PGS_ID	PGP_ID	First Author	Title	Journal Name	Publication Date	Release Date	Authors	digital object identifier (doi)	PubMed ID (PMID)	Excluded From Analysis?	Inverted?	Is Best(Pubn)?	ChronoAdd(Pub_1=PGP000068)	ChronoAdd(Pub_2=PGS000080)	ChronoAdd(Pub_3=PGP000238)	ChronoAdd(Pub_4=PGP000399)	ChronoAdd(Pub_5=PGP000461)	ChronoAdd(Pub_6=PGP000370)	ChronoAdd(Pub_7=PGP000444)
PGS000138	PGP000068	Cai N	Minimal phenotyping yields genome-wide association signals of low specificity for major depression.	Nat Genet	2020-03-30	2020-04-29	Cai N, Revez JA, Adams MJ, Andlauer TFM, Breen G, Byrne EM, Clarke TK, Forstner AJ, Grabe HJ, Hamilton SP, Levinson DF, Lewis CM, Lewis G, Martin NG, Milaneschi Y, Mors O, Müller-Myhsok B, Penninx BWJH, Perlis RH, Pistis G, Potash JB, Preisig M, Shi J, Smoller JW, Streit F, Tiemeier H, Uher R, Van der Auwera S, Viktorin A, Weissman MM, MDD Working Group of the Psychiatric Genomics Consortium, Kendler KS, Flint J.	10.1038/s41588-020-0594-5	32231276	0	0	0	0	0	0	0	0	0	0
PGS000139	PGP000068	Cai N	Minimal phenotyping yields genome-wide association signals of low specificity for major depression.	Nat Genet	2020-03-30	2020-04-29	Cai N, Revez JA, Adams MJ, Andlauer TFM, Breen G, Byrne EM, Clarke TK, Forstner AJ, Grabe HJ, Hamilton SP, Levinson DF, Lewis CM, Lewis G, Martin NG, Milaneschi Y, Mors O, Müller-Myhsok B, Penninx BWJH, Perlis RH, Pistis G, Potash JB, Preisig M, Shi J, Smoller JW, Streit F, Tiemeier H, Uher R, Van der Auwera S, Viktorin A, Weissman MM, MDD Working Group of the Psychiatric Genomics Consortium, Kendler KS, Flint J.	10.1038/s41588-020-0594-5	32231276	0	0	1	0.005201504027	0.004956899562	0.001687031165	0.001128861262	0	0	0
PGS000145	PGP000068	Cai N	Minimal phenotyping yields genome-wide association signals of low specificity for major depression.	Nat Genet	2020-03-30	2020-04-29	Cai N, Revez JA, Adams MJ, Andlauer TFM, Breen G, Byrne EM, Clarke TK, Forstner AJ, Grabe HJ, Hamilton SP, Levinson DF, Lewis CM, Lewis G, Martin NG, Milaneschi Y, Mors O, Müller-Myhsok B, Penninx BWJH, Perlis RH, Pistis G, Potash JB, Preisig M, Shi J, Smoller JW, Streit F, Tiemeier H, Uher R, Van der Auwera S, Viktorin A, Weissman MM, MDD Working Group of the Psychiatric Genomics Consortium, Kendler KS, Flint J.	10.1038/s41588-020-0594-5	32231276	0	0	0	0.00190207265	0.001668518088	0	0	0	0	0
PGS000193	PGS000080	Coleman JRI	Genome-wide gene-environment analyses of major depressive disorder and reported lifetime traumatic experiences in UK Biobank.	Mol Psychiatry	2020-01-23	2020-06-03	Coleman JRI, Peyrot WJ, Purves KL, Davis KAS, Rayner C, Choi SW, Hübel C, Gaspar HA, Kan C, Van der Auwera S, Adams MJ, Lyall DM, Choi KW, on the behalf of Major Depressive Disorder Working Group of the Psychiatric Genomics Consortium, Dunn EC, Vassos E, Danese A, Maughan B, Grabe HJ, Lewis CM, O'Reilly PF, McIntosh AM, Smith DJ, Wray NR, Hotopf M, Eley TC, Breen G.	10.1038/s41380-019-0546-6	31969693	0	0	1		0.02834071241	0	0	0	0	0
PGS000907	PGP000238	Campos AI	Understanding genetic risk factors for common side effects of antidepressant medications	Commun Med (Lond)	2021-11-09	2021-10-07	Campos AI, Mulcahy A, Thorp JG, Wray NR, Byrne EM, Lind PA, Medland SE, Martin NG, Hickie IB, Rentería ME.	10.1038/s43856-021-00046-8	35602235	0	0	1			0.2860697163	0.2161097478	0.1935816975	0.1935816975	0.1935816975
PGS003333	PGP000399	Fang Y	Polygenic Liability to Depression Is Associated With Multiple Medical Conditions in the Electronic Health Record: Phenome-wide Association Study of 46,782 Individuals.	Biol Psychiatry	2022-06-11	2022-12-06	Fang Y, Fritsche LG, Mukherjee B, Sen S, Richmond-Rakerd LS.	10.1016/j.biopsych.2022.06.004	35965108	0	0	1				0.2942501949	0.2383800683	0.2383800683	0.2383800683
PGS003576	PGP000461	Dahl A	Phenotype integration improves power and preserves specificity in biobank-based genetic studies of MDD	bioRxiv	2022-08-15	2023-04-12	Dahl A, Thompson M, An U, Krebs M, Appadurai V, Border R, Bacanu S, Werge T, Flint J, Schork AJ, Sankararaman S, Kendler K, Cai N.	10.1101/2022.08.15.503980		0	0	1					0.00000681774487	0.00000681774487	0.00000681774487
PGS003577	PGP000461	Dahl A	Phenotype integration improves power and preserves specificity in biobank-based genetic studies of MDD	bioRxiv	2022-08-15	2023-04-12	Dahl A, Thompson M, An U, Krebs M, Appadurai V, Border R, Bacanu S, Werge T, Flint J, Schork AJ, Sankararaman S, Kendler K, Cai N.	10.1101/2022.08.15.503980		0	0	0					0.0001950922725	0.0001950922725	0.0001950922725
PGS003578	PGP000461	Dahl A	Phenotype integration improves power and preserves specificity in biobank-based genetic studies of MDD	bioRxiv	2022-08-15	2023-04-12	Dahl A, Thompson M, An U, Krebs M, Appadurai V, Border R, Bacanu S, Werge T, Flint J, Schork AJ, Sankararaman S, Kendler K, Cai N.	10.1101/2022.08.15.503980		0	0	0					0	0	0
PGS003579	PGP000461	Dahl A	Phenotype integration improves power and preserves specificity in biobank-based genetic studies of MDD	bioRxiv	2022-08-15	2023-04-12	Dahl A, Thompson M, An U, Krebs M, Appadurai V, Border R, Bacanu S, Werge T, Flint J, Schork AJ, Sankararaman S, Kendler K, Cai N.	10.1101/2022.08.15.503980		0	0	0					0	0	0
PGS003580	PGP000461	Dahl A	Phenotype integration improves power and preserves specificity in biobank-based genetic studies of MDD	bioRxiv	2022-08-15	2023-04-12	Dahl A, Thompson M, An U, Krebs M, Appadurai V, Border R, Bacanu S, Werge T, Flint J, Schork AJ, Sankararaman S, Kendler K, Cai N.	10.1101/2022.08.15.503980		0	0	0					0.00001164889447	0.00001164889447	0.00001164889447
PGS003581	PGP000461	Dahl A	Phenotype integration improves power and preserves specificity in biobank-based genetic studies of MDD	bioRxiv	2022-08-15	2023-04-12	Dahl A, Thompson M, An U, Krebs M, Appadurai V, Border R, Bacanu S, Werge T, Flint J, Schork AJ, Sankararaman S, Kendler K, Cai N.	10.1101/2022.08.15.503980		0	0	0					0.0001854562301	0.0001854562301	0.0001854562301
PGS003582	PGP000461	Dahl A	Phenotype integration improves power and preserves specificity in biobank-based genetic studies of MDD	bioRxiv	2022-08-15	2023-04-12	Dahl A, Thompson M, An U, Krebs M, Appadurai V, Border R, Bacanu S, Werge T, Flint J, Schork AJ, Sankararaman S, Kendler K, Cai N.	10.1101/2022.08.15.503980		0	0	0					0	0	0
PGS003583	PGP000461	Dahl A	Phenotype integration improves power and preserves specificity in biobank-based genetic studies of MDD	bioRxiv	2022-08-15	2023-04-12	Dahl A, Thompson M, An U, Krebs M, Appadurai V, Border R, Bacanu S, Werge T, Flint J, Schork AJ, Sankararaman S, Kendler K, Cai N.	10.1101/2022.08.15.503980		0	0	0					0	0	0
PGS003584	PGP000461	Dahl A	Phenotype integration improves power and preserves specificity in biobank-based genetic studies of MDD	bioRxiv	2022-08-15	2023-04-12	Dahl A, Thompson M, An U, Krebs M, Appadurai V, Border R, Bacanu S, Werge T, Flint J, Schork AJ, Sankararaman S, Kendler K, Cai N.	10.1101/2022.08.15.503980		0	0	0					0	0	0
PGS003585	PGP000461	Dahl A	Phenotype integration improves power and preserves specificity in biobank-based genetic studies of MDD	bioRxiv	2022-08-15	2023-04-12	Dahl A, Thompson M, An U, Krebs M, Appadurai V, Border R, Bacanu S, Werge T, Flint J, Schork AJ, Sankararaman S, Kendler K, Cai N.	10.1101/2022.08.15.503980		0	0	0					0	0	0
PGS002789	PGP000370	Gui Y	Sex-specific genetic association between psychiatric disorders and cognition, behavior and brain imaging in children and adults.	Transl Psychiatry	2022-08-26	2022-09-29	Gui Y, Zhou X, Wang Z, Zhang Y, Wang Z, Zhou G, Zhao Y, Liu M, Lu H, Zhao H.	10.1038/s41398-022-02041-6	36028495	0	0	1						0	0
PGS003442	PGP000444	Petrican R	Overlapping brain correlates of superior cognition among children at genetic risk for Alzheimer's disease and/or major depressive disorder.	Sci Rep	2023-01-18	2023-03-03	Petrican R, Paine AL, Escott-Price V, Shelton KH.	10.1038/s41598-023-28057-6	36653486	0	0	1

### Sheet: Supplemental Table 4 - CAD Odds
n	Pubn	Best(Pubn)	OR of Best(Pubn) in ALL	OR of ChronoAdd(Pubn) in ALL	OR of Best(Pubn) in EUR	OR of ChronoAdd(Pubn) in EUR	OR of Best(Pubn) in AFR	OR of ChronoAdd(Pubn) in AFR	OR of Best(Pubn) in AMR	OR of ChronoAdd(Pubn) in AMR	OR of Best(Pubn) in EAS	OR of ChronoAdd(Pubn) in EAS
1	PGP000082	PGS000200	1.39 [1.22, 1.59], p<0.0001	1.39 [1.22, 1.59], p<0.0001	1.59 [1.35, 1.87], p<0.0001	1.59 [1.35, 1.87], p<0.0001	1.02 [0.76, 1.37], p=0.8918	1.02 [0.76, 1.37], p=0.8918	0.97 [0.65, 1.46], p=0.8996	0.97 [0.65, 1.46], p=0.8996	1.04 [0.22, 4.81], p=0.9610	1.04 [0.22, 4.81], p=0.9610
2	PGP000003	PGS000010	1.36 [1.19, 1.56], p<0.0001	1.36 [1.19, 1.56], p<0.0001	1.45 [1.23, 1.71], p<0.0001	1.45 [1.23, 1.71], p<0.0001	1.21 [0.91, 1.60], p=0.1841	1.21 [0.91, 1.60], p=0.1841	1.21 [0.84, 1.76], p=0.3051	1.21 [0.84, 1.76], p=0.3051	0.58 [0.07, 4.62], p=0.6095	0.58 [0.07, 4.62], p=0.6095
3	PGP000004	PGS000011	1.43 [1.25, 1.63], p<0.0001	1.36 [1.19, 1.56], p<0.0001	1.52 [1.28, 1.79], p<0.0001	1.45 [1.23, 1.71], p<0.0001	1.18 [0.89, 1.57], p=0.2512	1.21 [0.91, 1.60], p=0.1841	1.23 [0.85, 1.79], p=0.2783	1.21 [0.84, 1.76], p=0.3051	0.99 [0.21, 4.57], p=0.9885	0.58 [0.07, 4.62], p=0.6095
4	PGP000005	PGS000012	1.44 [1.26, 1.64], p<0.0001	1.36 [1.19, 1.56], p<0.0001	1.49 [1.27, 1.76], p<0.0001	1.45 [1.23, 1.71], p<0.0001	1.31 [1.00, 1.73], p=0.0528	1.21 [0.91, 1.60], p=0.1841	1.28 [0.89, 1.85], p=0.1802	1.21 [0.84, 1.76], p=0.3051	0.93 [0.20, 4.40], p=0.9254	0.58 [0.07, 4.62], p=0.6095
5	PGP000042	PGS000057	1.37 [1.20, 1.57], p<0.0001	1.37 [1.20, 1.56], p<0.0001	1.53 [1.29, 1.80], p<0.0001	1.53 [1.30, 1.81], p<0.0001	1.03 [0.77, 1.38], p=0.8291	1.06 [0.79, 1.41], p=0.7132	1.61 [1.14, 2.27], p=0.0067	1.62 [1.15, 2.28], p=0.0061	1.63 [0.44, 6.09], p=0.4690	1.63 [0.43, 6.08], p=0.4701
6	PGP000009	PGS000019	1.47 [1.30, 1.68], p<0.0001	1.49 [1.31, 1.69], p<0.0001	1.62 [1.38, 1.91], p<0.0001	1.61 [1.37, 1.89], p<0.0001	1.42 [1.08, 1.85], p=0.0108	1.37 [1.05, 1.79], p=0.0226	1.02 [0.70, 1.51], p=0.9064	1.04 [0.70, 1.52], p=0.8549	2.05 [0.54, 7.82], p=0.2950	1.95 [0.51, 7.41], p=0.3264
7	PGP000006	PGS000013	1.71 [1.51, 1.94], p<0.0001	1.79 [1.58, 2.02], p<0.0001	2.16 [1.85, 2.52], p<0.0001	2.10 [1.80, 2.44], p<0.0001	1.04 [0.77, 1.40], p=0.7933	1.16 [0.88, 1.55], p=0.2960	1.34 [0.93, 1.92], p=0.1145	1.44 [1.01, 2.06], p=0.0424	0.50 [0.06, 4.00], p=0.5162	0.88 [0.18, 4.18], p=0.8695
8	PGP000043	PGS000058	1.68 [1.49, 1.91], p<0.0001	1.92 [1.70, 2.17], p<0.0001	1.88 [1.61, 2.20], p<0.0001	2.25 [1.93, 2.61], p<0.0001	1.08 [0.81, 1.44], p=0.6168	1.28 [0.97, 1.68], p=0.0814	1.34 [0.94, 1.92], p=0.1082	1.49 [1.04, 2.12], p=0.0277	2.07 [0.62, 6.95], p=0.2391	1.33 [0.35, 5.07], p=0.6804
9	PGP000044	PGS000059	1.26 [1.11, 1.45], p=0.0006	1.89 [1.67, 2.14], p<0.0001	1.40 [1.18, 1.65], p=0.0001	2.29 [1.96, 2.66], p<0.0001	1.16 [0.87, 1.54], p=0.3054	1.25 [0.95, 1.65], p=0.1168	0.98 [0.65, 1.47], p=0.9200	1.62 [1.14, 2.29], p=0.0066	1.26 [0.26, 6.03], p=0.7696	1.43 [0.38, 5.45], p=0.5962
10	PGP000007	PGS000018	1.89 [1.67, 2.14], p<0.0001	1.69 [1.49, 1.91], p<0.0001	2.08 [1.77, 2.43], p<0.0001	1.93 [1.65, 2.25], p<0.0001	1.22 [0.92, 1.61], p=0.1771	1.19 [0.90, 1.57], p=0.2284	1.33 [0.94, 1.90], p=0.1109	1.32 [0.92, 1.90], p=0.1339	3.58 [1.18, 10.90], p=0.0248	1.46 [0.38, 5.58], p=0.5796
11	PGP000187	PGS000798	1.60 [1.41, 1.82], p<0.0001	1.71 [1.51, 1.93], p<0.0001	1.80 [1.54, 2.11], p<0.0001	1.95 [1.67, 2.28], p<0.0001	1.23 [0.93, 1.62], p=0.1440	1.10 [0.83, 1.47], p=0.5013	1.48 [1.03, 2.11], p=0.0324	1.58 [1.12, 2.23], p=0.0092	0.00 [0.00, inf], p=0.9907	1.36 [0.36, 5.21], p=0.6522
12	PGP000554	PGS004321	1.35 [1.18, 1.54], p<0.0001	1.71 [1.51, 1.93], p<0.0001	1.43 [1.21, 1.69], p<0.0001	1.95 [1.67, 2.28], p<0.0001	1.08 [0.81, 1.45], p=0.6113	1.10 [0.83, 1.47], p=0.5013	1.17 [0.80, 1.73], p=0.4180	1.58 [1.12, 2.23], p=0.0092	1.94 [0.51, 7.33], p=0.3294	1.36 [0.36, 5.21], p=0.6522
13	PGP000054	PGS000116	1.62 [1.43, 1.84], p<0.0001	1.71 [1.51, 1.93], p<0.0001	1.78 [1.52, 2.09], p<0.0001	1.95 [1.67, 2.28], p<0.0001	1.21 [0.92, 1.60], p=0.1808	1.10 [0.83, 1.47], p=0.5013	1.43 [1.01, 2.03], p=0.0465	1.58 [1.12, 2.23], p=0.0092	0.51 [0.06, 4.11], p=0.5273	1.36 [0.36, 5.21], p=0.6522
14	PGP000100	PGS000329	1.72 [1.52, 1.95], p<0.0001	1.85 [1.64, 2.09], p<0.0001	1.90 [1.62, 2.22], p<0.0001	2.12 [1.82, 2.47], p<0.0001	1.32 [1.00, 1.74], p=0.0504	1.31 [1.00, 1.72], p=0.0522	1.41 [0.99, 2.02], p=0.0592	1.50 [1.05, 2.13], p=0.0265	1.64 [0.34, 7.85], p=0.5384	1.09 [0.23, 5.19], p=0.9133
15	PGP000090	PGS000296	1.84 [1.62, 2.08], p<0.0001	1.87 [1.65, 2.11], p<0.0001	2.10 [1.80, 2.45], p<0.0001	2.12 [1.82, 2.48], p<0.0001	1.11 [0.83, 1.49], p=0.4654	1.32 [1.00, 1.73], p=0.0470	1.66 [1.18, 2.33], p=0.0034	1.49 [1.04, 2.13], p=0.0280	1.04 [0.22, 4.92], p=0.9565	1.13 [0.24, 5.37], p=0.8820
16	PGP000114	PGS000349	1.25 [1.09, 1.43], p=0.0012	1.87 [1.65, 2.11], p<0.0001	1.29 [1.08, 1.53], p=0.0038	2.12 [1.82, 2.48], p<0.0001	1.35 [1.03, 1.76], p=0.0276	1.32 [1.00, 1.73], p=0.0470	1.42 [1.00, 2.03], p=0.0527	1.49 [1.04, 2.13], p=0.0280	0.00 [0.00, inf], p=0.9913	1.13 [0.24, 5.37], p=0.8820
17	PGP000104	PGS000337	2.06 [1.82, 2.33], p<0.0001	2.00 [1.77, 2.26], p<0.0001	2.26 [1.94, 2.64], p<0.0001	2.23 [1.91, 2.60], p<0.0001	1.61 [1.23, 2.10], p=0.0005	1.49 [1.14, 1.94], p=0.0035	1.74 [1.23, 2.44], p=0.0015	1.69 [1.19, 2.39], p=0.0030	1.05 [0.22, 4.97], p=0.9502	1.16 [0.24, 5.56], p=0.8511
18	PGP000152	PGS000749	1.64 [1.44, 1.86], p<0.0001	2.04 [1.81, 2.30], p<0.0001	1.63 [1.38, 1.92], p<0.0001	2.22 [1.90, 2.58], p<0.0001	1.21 [0.91, 1.61], p=0.1895	1.47 [1.12, 1.92], p=0.0051	1.64 [1.17, 2.30], p=0.0040	1.68 [1.19, 2.39], p=0.0036	1.38 [0.29, 6.53], p=0.6850	1.10 [0.23, 5.22], p=0.9086
19	PGP000252	PGS001355	1.96 [1.73, 2.21], p<0.0001	2.13 [1.89, 2.41], p<0.0001	2.37 [2.04, 2.75], p<0.0001	2.41 [2.07, 2.80], p<0.0001	1.18 [0.88, 1.57], p=0.2631	1.37 [1.04, 1.80], p=0.0262	1.61 [1.14, 2.28], p=0.0076	1.76 [1.25, 2.48], p=0.0013	1.07 [0.23, 5.01], p=0.9293	1.91 [0.50, 7.24], p=0.3429
20	PGP000232	PGS000899	1.74 [1.54, 1.97], p<0.0001	2.07 [1.83, 2.34], p<0.0001	2.06 [1.76, 2.40], p<0.0001	2.42 [2.08, 2.81], p<0.0001	1.16 [0.87, 1.54], p=0.3045	1.39 [1.06, 1.82], p=0.0185	1.40 [0.97, 2.00], p=0.0703	1.71 [1.22, 2.41], p=0.0021	0.82 [0.17, 3.93], p=0.7998	1.93 [0.51, 7.32], p=0.3329
21	PGP000202	PGS000818	1.59 [1.40, 1.80], p<0.0001	2.07 [1.83, 2.34], p<0.0001	1.75 [1.50, 2.06], p<0.0001	2.42 [2.08, 2.81], p<0.0001	1.10 [0.83, 1.48], p=0.5010	1.39 [1.06, 1.82], p=0.0185	1.84 [1.33, 2.56], p=0.0003	1.71 [1.22, 2.41], p=0.0021	0.90 [0.19, 4.16], p=0.8918	1.93 [0.51, 7.32], p=0.3329
22	PGP000532	PGS004237	2.06 [1.82, 2.32], p<0.0001	2.12 [1.88, 2.40], p<0.0001	2.38 [2.04, 2.77], p<0.0001	2.41 [2.08, 2.80], p<0.0001	1.35 [1.02, 1.77], p=0.0329	1.36 [1.03, 1.79], p=0.0277	1.74 [1.24, 2.45], p=0.0015	1.73 [1.23, 2.43], p=0.0018	0.46 [0.06, 3.65], p=0.4600	2.07 [0.54, 7.91], p=0.2860
23	PGP000263	PGS002048	1.63 [1.43, 1.85], p<0.0001	1.98 [1.75, 2.24], p<0.0001	1.74 [1.49, 2.04], p<0.0001	2.20 [1.89, 2.56], p<0.0001	1.29 [0.98, 1.70], p=0.0696	1.36 [1.04, 1.79], p=0.0272	1.30 [0.90, 1.89], p=0.1638	1.60 [1.12, 2.28], p=0.0099	1.93 [0.51, 7.32], p=0.3327	1.35 [0.28, 6.45], p=0.7043
24	PGP000289	PGS002262	1.51 [1.33, 1.71], p<0.0001	2.29 [2.03, 2.58], p<0.0001	1.51 [1.28, 1.78], p<0.0001	2.61 [2.25, 3.03], p<0.0001	1.60 [1.23, 2.06], p=0.0004	1.35 [1.02, 1.78], p=0.0340	1.49 [1.05, 2.10], p=0.0242	1.64 [1.15, 2.32], p=0.0058	0.58 [0.07, 4.73], p=0.6113	1.24 [0.26, 5.85], p=0.7858
25	PGP000261	PGS001780	2.00 [1.77, 2.26], p<0.0001	2.33 [2.07, 2.63], p<0.0001	2.35 [2.02, 2.73], p<0.0001	2.65 [2.29, 3.08], p<0.0001	1.33 [1.01, 1.76], p=0.0410	1.29 [0.97, 1.70], p=0.0757	1.49 [1.05, 2.12], p=0.0256	1.64 [1.15, 2.32], p=0.0059	0.54 [0.07, 4.41], p=0.5677	1.24 [0.26, 5.84], p=0.7879
26	PGP000244	PGS000962	1.48 [1.30, 1.68], p<0.0001	2.34 [2.07, 2.63], p<0.0001	1.59 [1.35, 1.87], p<0.0001	2.63 [2.27, 3.05], p<0.0001	1.30 [0.99, 1.72], p=0.0587	1.40 [1.07, 1.84], p=0.0150	1.32 [0.92, 1.91], p=0.1362	1.58 [1.11, 2.25], p=0.0110	1.97 [0.53, 7.30], p=0.3131	1.42 [0.30, 6.75], p=0.6608
27	PGP000271	PGS002244	1.75 [1.55, 1.98], p<0.0001	2.34 [2.07, 2.63], p<0.0001	2.05 [1.76, 2.40], p<0.0001	2.63 [2.27, 3.05], p<0.0001	1.17 [0.88, 1.55], p=0.2904	1.40 [1.07, 1.84], p=0.0150	1.33 [0.93, 1.92], p=0.1182	1.58 [1.11, 2.25], p=0.0110	1.82 [0.48, 6.92], p=0.3796	1.42 [0.30, 6.75], p=0.6608
28	PGP000446	PGS003446	1.87 [1.64, 2.13], p<0.0001	2.24 [1.99, 2.52], p<0.0001	2.00 [1.71, 2.34], p<0.0001	2.76 [2.38, 3.20], p<0.0001	1.32 [1.01, 1.73], p=0.0450	1.38 [1.05, 1.81], p=0.0199	1.81 [1.30, 2.53], p=0.0005	1.71 [1.21, 2.41], p=0.0025	2.85 [0.74, 10.96], p=0.1273	1.25 [0.27, 5.88], p=0.7776
29	PGP000575	PGS004595	1.64 [1.44, 1.86], p<0.0001	2.24 [1.99, 2.52], p<0.0001	1.93 [1.65, 2.25], p<0.0001	2.76 [2.38, 3.20], p<0.0001	1.18 [0.89, 1.56], p=0.2621	1.38 [1.05, 1.81], p=0.0199	1.33 [0.92, 1.91], p=0.1253	1.71 [1.21, 2.41], p=0.0025	0.95 [0.20, 4.55], p=0.9469	1.25 [0.27, 5.88], p=0.7776
30	PGP000388	PGS002809	1.71 [1.51, 1.94], p<0.0001	2.24 [1.99, 2.52], p<0.0001	1.81 [1.54, 2.12], p<0.0001	2.76 [2.38, 3.20], p<0.0001	1.42 [1.09, 1.85], p=0.0096	1.38 [1.05, 1.81], p=0.0199	1.52 [1.08, 2.16], p=0.0171	1.71 [1.21, 2.41], p=0.0025	0.83 [0.17, 3.99], p=0.8125	1.25 [0.27, 5.88], p=0.7776
31	PGP000365	PGS002776	1.83 [1.62, 2.07], p<0.0001	2.22 [1.97, 2.50], p<0.0001	2.20 [1.89, 2.57], p<0.0001	2.77 [2.39, 3.21], p<0.0001	1.08 [0.81, 1.45], p=0.6080	1.40 [1.07, 1.84], p=0.0146	1.40 [0.98, 2.00], p=0.0674	1.70 [1.20, 2.40], p=0.0028	0.67 [0.08, 5.21], p=0.6978	1.24 [0.26, 5.81], p=0.7879
32	PGP000409	PGS003356	2.29 [2.03, 2.57], p<0.0001	2.23 [1.98, 2.51], p<0.0001	2.63 [2.27, 3.06], p<0.0001	2.58 [2.23, 2.99], p<0.0001	1.39 [1.06, 1.82], p=0.0182	1.50 [1.15, 1.96], p=0.0027	2.15 [1.56, 2.98], p<0.0001	1.75 [1.24, 2.47], p=0.0014	0.58 [0.07, 4.64], p=0.6102	1.41 [0.30, 6.66], p=0.6679
33	PGP000440	PGS003438	1.69 [1.49, 1.91], p<0.0001	2.22 [1.97, 2.50], p<0.0001	2.00 [1.71, 2.33], p<0.0001	2.58 [2.23, 2.99], p<0.0001	1.01 [0.74, 1.37], p=0.9644	1.40 [1.06, 1.84], p=0.0160	1.49 [1.05, 2.12], p=0.0246	2.03 [1.46, 2.82], p<0.0001	0.36 [0.04, 2.96], p=0.3402	1.25 [0.26, 5.90], p=0.7791
34	PGP000576	PGS004596	1.67 [1.48, 1.90], p<0.0001	2.22 [1.97, 2.50], p<0.0001	1.84 [1.57, 2.15], p<0.0001	2.58 [2.23, 2.99], p<0.0001	1.34 [1.02, 1.76], p=0.0340	1.40 [1.06, 1.84], p=0.0160	1.57 [1.12, 2.22], p=0.0096	2.03 [1.46, 2.82], p<0.0001	0.36 [0.05, 2.91], p=0.3400	1.25 [0.26, 5.90], p=0.7791
35	PGP000466	PGS003725	2.50 [2.23, 2.81], p<0.0001	2.56 [2.27, 2.87], p<0.0001	3.05 [2.63, 3.52], p<0.0001	3.03 [2.62, 3.50], p<0.0001	1.35 [1.03, 1.78], p=0.0314	1.40 [1.06, 1.84], p=0.0172	1.97 [1.42, 2.75], p<0.0001	2.03 [1.46, 2.82], p<0.0001	1.45 [0.32, 6.68], p=0.6310	1.34 [0.28, 6.27], p=0.7140
36	PGP000520	PGS004199	1.42 [1.24, 1.62], p<0.0001	2.57 [2.29, 2.88], p<0.0001	1.54 [1.31, 1.82], p<0.0001	3.03 [2.62, 3.50], p<0.0001	1.15 [0.87, 1.53], p=0.3254	1.42 [1.08, 1.87], p=0.0113	1.36 [0.95, 1.95], p=0.0896	2.03 [1.46, 2.82], p<0.0001	1.30 [0.35, 4.88], p=0.6927	1.34 [0.28, 6.27], p=0.7140
37	PGP000501	PGS003866	1.90 [1.68, 2.15], p<0.0001	2.58 [2.29, 2.89], p<0.0001	2.37 [2.04, 2.75], p<0.0001	3.05 [2.63, 3.52], p<0.0001	1.24 [0.93, 1.63], p=0.1382	1.38 [1.05, 1.81], p=0.0222	1.59 [1.12, 2.24], p=0.0091	2.06 [1.48, 2.86], p<0.0001	0.49 [0.06, 3.89], p=0.4979	1.28 [0.27, 5.97], p=0.7539
38	PGP000561	PGS004513	1.51 [1.32, 1.72], p<0.0001	2.59 [2.30, 2.91], p<0.0001	1.75 [1.49, 2.06], p<0.0001	3.11 [2.69, 3.60], p<0.0001	1.30 [0.98, 1.71], p=0.0640	1.39 [1.05, 1.82], p=0.0196	0.76 [0.49, 1.19], p=0.2279	2.04 [1.47, 2.83], p<0.0001	2.12 [0.56, 8.03], p=0.2693	1.33 [0.28, 6.22], p=0.7162
39	PGP000602	PGS004697	2.22 [1.97, 2.50], p<0.0001	2.59 [2.30, 2.91], p<0.0001	2.82 [2.44, 3.27], p<0.0001	3.11 [2.70, 3.59], p<0.0001	1.53 [1.17, 1.99], p=0.0016	1.39 [1.06, 1.83], p=0.0183	1.31 [0.90, 1.91], p=0.1591	1.85 [1.32, 2.58], p=0.0003	1.19 [0.26, 5.53], p=0.8262	1.01 [0.21, 4.75], p=0.9906
40	PGP000619	PGS004888	1.99 [1.76, 2.25], p<0.0001	2.59 [2.30, 2.91], p<0.0001	2.36 [2.03, 2.75], p<0.0001	3.11 [2.70, 3.59], p<0.0001	1.56 [1.20, 2.03], p=0.0010	1.39 [1.06, 1.83], p=0.0183	1.51 [1.05, 2.17], p=0.0251	1.85 [1.32, 2.58], p=0.0003	0.49 [0.06, 3.97], p=0.5073	1.01 [0.21, 4.75], p=0.9906

### Sheet: Supplemental Table 5 - T2DM Odd
n	Pubn	Best(Pubn)	OR of Best(Pubn) in ALL	OR of ChronoAdd(Pubn) in ALL	OR of Best(Pubn) in EUR	OR of ChronoAdd(Pubn) in EUR	OR of Best(Pubn) in AFR	OR of ChronoAdd(Pubn) in AFR	OR of Best(Pubn) in AMR	OR of ChronoAdd(Pubn) in AMR	OR of Best(Pubn) in EAS	OR of ChronoAdd(Pubn) in EAS
1	PGP000020	PGS000031	1.52 [1.38, 1.68], p<0.0001	1.43 [1.29, 1.57], p<0.0001	1.73 [1.52, 1.97], p<0.0001	1.63 [1.43, 1.86], p<0.0001	1.27 [1.04, 1.54], p=0.0184	1.20 [0.98, 1.47], p=0.0718	1.32 [1.05, 1.65], p=0.0175	1.32 [1.06, 1.66], p=0.0142	2.34 [1.14, 4.84], p=0.0213	1.90 [0.87, 4.15], p=0.1049
2	PGP000010	PGS000020	1.55 [1.41, 1.71], p<0.0001	1.57 [1.43, 1.73], p<0.0001	1.73 [1.52, 1.96], p<0.0001	1.74 [1.53, 1.98], p<0.0001	1.30 [1.06, 1.58], p=0.0104	1.36 [1.12, 1.65], p=0.0019	1.34 [1.07, 1.68], p=0.0104	1.51 [1.21, 1.88], p=0.0002	1.82 [0.84, 3.95], p=0.1312	1.83 [0.85, 3.93], p=0.1238
3	PGP000062	PGS000125	1.34 [1.21, 1.48], p<0.0001	1.59 [1.45, 1.75], p<0.0001	1.47 [1.28, 1.68], p<0.0001	1.79 [1.58, 2.04], p<0.0001	0.94 [0.76, 1.16], p=0.5626	1.27 [1.05, 1.55], p=0.0160	1.43 [1.15, 1.79], p=0.0015	1.49 [1.20, 1.85], p=0.0004	1.16 [0.51, 2.62], p=0.7253	1.48 [0.65, 3.35], p=0.3463
4	PGP000006	PGS000014	1.88 [1.71, 2.06], p<0.0001	1.73 [1.58, 1.90], p<0.0001	2.10 [1.85, 2.37], p<0.0001	2.04 [1.81, 2.31], p<0.0001	1.29 [1.06, 1.57], p=0.0117	1.31 [1.08, 1.60], p=0.0069	1.78 [1.44, 2.20], p<0.0001	1.64 [1.32, 2.03], p<0.0001	1.08 [0.45, 2.55], p=0.8661	1.40 [0.62, 3.16], p=0.4196
5	PGP000023	PGS000036	1.90 [1.73, 2.09], p<0.0001	1.98 [1.80, 2.17], p<0.0001	2.01 [1.78, 2.28], p<0.0001	2.26 [2.00, 2.55], p<0.0001	1.29 [1.06, 1.58], p=0.0124	1.38 [1.14, 1.68], p=0.0011	1.56 [1.25, 1.95], p<0.0001	1.74 [1.41, 2.16], p<0.0001	1.83 [0.87, 3.84], p=0.1085	1.56 [0.72, 3.39], p=0.2586
6	PGP000100	PGS000330	2.24 [2.05, 2.45], p<0.0001	2.16 [1.97, 2.36], p<0.0001	2.73 [2.43, 3.08], p<0.0001	2.58 [2.29, 2.91], p<0.0001	1.19 [0.98, 1.46], p=0.0840	1.33 [1.09, 1.62], p=0.0044	1.87 [1.52, 2.30], p<0.0001	1.90 [1.55, 2.34], p<0.0001	1.73 [0.80, 3.73], p=0.1602	3.14 [1.60, 6.17], p=0.0009
7	PGP000214	PGS000868	1.75 [1.60, 1.92], p<0.0001	2.28 [2.08, 2.49], p<0.0001	2.10 [1.86, 2.37], p<0.0001	2.67 [2.38, 3.01], p<0.0001	1.28 [1.06, 1.56], p=0.0115	1.38 [1.14, 1.67], p=0.0011	1.58 [1.28, 1.96], p<0.0001	2.11 [1.72, 2.58], p<0.0001	0.48 [0.17, 1.41], p=0.1820	1.37 [0.62, 3.04], p=0.4410
8	PGP000252	PGS001357	1.81 [1.65, 1.99], p<0.0001	2.25 [2.05, 2.46], p<0.0001	2.09 [1.85, 2.37], p<0.0001	2.58 [2.29, 2.90], p<0.0001	1.49 [1.23, 1.80], p<0.0001	1.44 [1.19, 1.74], p=0.0002	1.39 [1.11, 1.74], p=0.0037	2.20 [1.80, 2.69], p<0.0001	1.56 [0.71, 3.39], p=0.2669	1.63 [0.76, 3.52], p=0.2099
9	PGP000128	PGS000712	1.89 [1.73, 2.08], p<0.0001	2.49 [2.28, 2.72], p<0.0001	2.24 [1.99, 2.54], p<0.0001	2.89 [2.57, 3.25], p<0.0001	1.34 [1.10, 1.62], p=0.0035	1.35 [1.11, 1.64], p=0.0027	1.78 [1.44, 2.20], p<0.0001	1.97 [1.60, 2.42], p<0.0001	1.91 [0.95, 3.84], p=0.0709	1.91 [0.93, 3.94], p=0.0790
10	PGP000193	PGS000805	1.91 [1.74, 2.09], p<0.0001	2.56 [2.35, 2.80], p<0.0001	2.23 [1.98, 2.52], p<0.0001	2.97 [2.64, 3.33], p<0.0001	1.40 [1.16, 1.69], p=0.0006	1.45 [1.20, 1.76], p=0.0001	1.89 [1.54, 2.32], p<0.0001	2.13 [1.74, 2.61], p<0.0001	1.44 [0.66, 3.12], p=0.3590	2.25 [1.12, 4.53], p=0.0232
11	PGP000580	PGS004602	1.91 [1.74, 2.09], p<0.0001	2.54 [2.33, 2.78], p<0.0001	2.19 [1.94, 2.48], p<0.0001	2.99 [2.66, 3.35], p<0.0001	1.47 [1.22, 1.77], p<0.0001	1.44 [1.19, 1.74], p=0.0002	1.84 [1.49, 2.26], p<0.0001	2.17 [1.77, 2.66], p<0.0001	0.91 [0.37, 2.21], p=0.8290	2.25 [1.12, 4.52], p=0.0233
12	PGP000211	PGS000832	1.89 [1.73, 2.07], p<0.0001	2.53 [2.32, 2.76], p<0.0001	2.27 [2.01, 2.56], p<0.0001	2.89 [2.57, 3.25], p<0.0001	1.23 [1.01, 1.50], p=0.0368	1.47 [1.22, 1.78], p<0.0001	1.78 [1.44, 2.20], p<0.0001	2.23 [1.82, 2.73], p<0.0001	0.95 [0.39, 2.30], p=0.9032	1.79 [0.85, 3.75], p=0.1240
13	PGP000137	PGS000729	2.06 [1.88, 2.26], p<0.0001	2.53 [2.32, 2.76], p<0.0001	2.37 [2.10, 2.67], p<0.0001	2.89 [2.57, 3.25], p<0.0001	1.32 [1.09, 1.61], p=0.0054	1.47 [1.22, 1.78], p<0.0001	1.87 [1.51, 2.30], p<0.0001	2.23 [1.82, 2.73], p<0.0001	1.94 [0.92, 4.10], p=0.0809	1.79 [0.85, 3.75], p=0.1240
14	PGP000263	PGS002026	1.84 [1.68, 2.02], p<0.0001	2.51 [2.30, 2.74], p<0.0001	2.35 [2.08, 2.65], p<0.0001	2.90 [2.58, 3.26], p<0.0001	1.22 [1.00, 1.49], p=0.0518	1.30 [1.07, 1.59], p=0.0087	1.60 [1.29, 1.99], p<0.0001	2.21 [1.81, 2.70], p<0.0001	1.32 [0.59, 2.94], p=0.5029	1.97 [0.96, 4.06], p=0.0646
15	PGP000261	PGS001781	1.89 [1.73, 2.08], p<0.0001	2.51 [2.30, 2.74], p<0.0001	2.10 [1.86, 2.38], p<0.0001	2.90 [2.58, 3.26], p<0.0001	1.33 [1.10, 1.62], p=0.0041	1.30 [1.07, 1.59], p=0.0087	1.43 [1.15, 1.79], p=0.0015	2.21 [1.81, 2.70], p<0.0001	1.88 [0.88, 3.99], p=0.1023	1.97 [0.96, 4.06], p=0.0646
16	PGP000305	PGS002277	1.37 [1.24, 1.51], p<0.0001	2.51 [2.30, 2.74], p<0.0001	1.39 [1.21, 1.59], p<0.0001	2.90 [2.58, 3.26], p<0.0001	1.46 [1.20, 1.76], p=0.0001	1.30 [1.07, 1.59], p=0.0087	1.23 [0.98, 1.54], p=0.0754	2.21 [1.81, 2.70], p<0.0001	0.75 [0.29, 1.96], p=0.5547	1.97 [0.96, 4.06], p=0.0646
17	PGP000244	PGS001294	1.80 [1.64, 1.97], p<0.0001	2.53 [2.32, 2.76], p<0.0001	1.97 [1.74, 2.24], p<0.0001	2.86 [2.55, 3.22], p<0.0001	1.49 [1.24, 1.80], p<0.0001	1.38 [1.13, 1.67], p=0.0013	1.73 [1.40, 2.13], p<0.0001	2.24 [1.83, 2.74], p<0.0001	0.92 [0.38, 2.26], p=0.8643	1.89 [0.92, 3.89], p=0.0818
18	PGP000332	PGS002354	1.99 [1.82, 2.18], p<0.0001	2.39 [2.19, 2.61], p<0.0001	2.25 [1.99, 2.54], p<0.0001	2.81 [2.50, 3.16], p<0.0001	1.17 [0.96, 1.43], p=0.1286	1.46 [1.21, 1.77], p<0.0001	1.88 [1.53, 2.32], p<0.0001	2.15 [1.75, 2.63], p<0.0001	1.81 [0.86, 3.77], p=0.1158	2.11 [1.05, 4.27], p=0.0369
19	PGP000271	PGS002243	1.86 [1.70, 2.04], p<0.0001	2.39 [2.19, 2.61], p<0.0001	2.13 [1.88, 2.41], p<0.0001	2.83 [2.52, 3.18], p<0.0001	1.55 [1.29, 1.87], p<0.0001	1.48 [1.22, 1.79], p<0.0001	1.56 [1.25, 1.94], p<0.0001	2.15 [1.76, 2.63], p<0.0001	1.10 [0.47, 2.60], p=0.8236	2.11 [1.04, 4.25], p=0.0375
20	PGP000342	PGS002733	1.47 [1.33, 1.62], p<0.0001	2.39 [2.19, 2.61], p<0.0001	1.58 [1.38, 1.80], p<0.0001	2.83 [2.52, 3.18], p<0.0001	1.45 [1.20, 1.75], p=0.0001	1.48 [1.22, 1.79], p<0.0001	1.35 [1.08, 1.68], p=0.0092	2.15 [1.76, 2.63], p<0.0001	0.91 [0.37, 2.23], p=0.8370	2.11 [1.04, 4.25], p=0.0375
21	PGP000331	PGS002308	2.31 [2.12, 2.52], p<0.0001	2.43 [2.22, 2.65], p<0.0001	2.72 [2.41, 3.05], p<0.0001	2.91 [2.59, 3.27], p<0.0001	1.41 [1.17, 1.71], p=0.0004	1.42 [1.17, 1.72], p=0.0004	2.45 [2.01, 2.98], p<0.0001	2.16 [1.76, 2.64], p<0.0001	2.37 [1.15, 4.87], p=0.0194	2.11 [1.05, 4.27], p=0.0366
22	PGP000617	PGS004868	1.91 [1.74, 2.09], p<0.0001	2.41 [2.21, 2.64], p<0.0001	2.11 [1.87, 2.39], p<0.0001	2.89 [2.57, 3.25], p<0.0001	1.49 [1.23, 1.81], p<0.0001	1.37 [1.13, 1.66], p=0.0017	1.68 [1.36, 2.08], p<0.0001	2.13 [1.73, 2.60], p<0.0001	1.17 [0.50, 2.76], p=0.7215	1.88 [0.91, 3.87], p=0.0870
23	PGP000393	PGS003118	2.03 [1.85, 2.22], p<0.0001	2.44 [2.23, 2.66], p<0.0001	2.40 [2.13, 2.71], p<0.0001	2.86 [2.54, 3.21], p<0.0001	1.24 [1.01, 1.51], p=0.0388	1.39 [1.14, 1.68], p=0.0010	1.67 [1.35, 2.06], p<0.0001	2.20 [1.80, 2.69], p<0.0001	1.24 [0.55, 2.76], p=0.6038	1.91 [0.93, 3.93], p=0.0789
24	PGP000405	PGS003353	1.64 [1.50, 1.81], p<0.0001	2.44 [2.23, 2.66], p<0.0001	1.88 [1.66, 2.13], p<0.0001	2.86 [2.54, 3.21], p<0.0001	1.22 [1.01, 1.49], p=0.0433	1.39 [1.14, 1.68], p=0.0010	1.56 [1.26, 1.93], p<0.0001	2.20 [1.80, 2.69], p<0.0001	1.72 [0.82, 3.60], p=0.1486	1.91 [0.93, 3.93], p=0.0789
25	PGP000364	PGS002771	2.43 [2.23, 2.66], p<0.0001	2.43 [2.23, 2.66], p<0.0001	2.97 [2.65, 3.34], p<0.0001	2.85 [2.54, 3.21], p<0.0001	1.36 [1.12, 1.65], p=0.0021	1.40 [1.16, 1.71], p=0.0006	2.18 [1.78, 2.66], p<0.0001	2.11 [1.72, 2.59], p<0.0001	1.31 [0.59, 2.94], p=0.5051	1.88 [0.91, 3.86], p=0.0874
26	PGP000419	PGS003402	1.38 [1.25, 1.53], p<0.0001	2.43 [2.23, 2.66], p<0.0001	1.44 [1.25, 1.64], p<0.0001	2.85 [2.54, 3.21], p<0.0001	1.28 [1.05, 1.55], p=0.0143	1.40 [1.16, 1.71], p=0.0006	1.32 [1.05, 1.66], p=0.0173	2.11 [1.72, 2.59], p<0.0001	2.97 [1.49, 5.91], p=0.0019	1.88 [0.91, 3.86], p=0.0874
27	PGP000365	PGS002780	1.78 [1.63, 1.96], p<0.0001	2.43 [2.23, 2.66], p<0.0001	1.97 [1.74, 2.23], p<0.0001	2.85 [2.54, 3.21], p<0.0001	1.61 [1.34, 1.94], p<0.0001	1.40 [1.16, 1.71], p=0.0006	1.54 [1.24, 1.92], p<0.0001	2.11 [1.72, 2.59], p<0.0001	1.87 [0.91, 3.83], p=0.0888	1.88 [0.91, 3.86], p=0.0874
28	PGP000472	PGS003751	1.51 [1.37, 1.66], p<0.0001	2.43 [2.23, 2.66], p<0.0001	1.65 [1.45, 1.88], p<0.0001	2.85 [2.54, 3.21], p<0.0001	1.57 [1.30, 1.89], p<0.0001	1.40 [1.16, 1.71], p=0.0006	1.12 [0.89, 1.42], p=0.3352	2.11 [1.72, 2.59], p<0.0001	1.55 [0.71, 3.35], p=0.2697	1.88 [0.91, 3.86], p=0.0874
29	PGP000469	PGS003733	1.82 [1.66, 1.99], p<0.0001	2.53 [2.31, 2.76], p<0.0001	2.19 [1.94, 2.47], p<0.0001	2.88 [2.56, 3.23], p<0.0001	1.35 [1.11, 1.63], p=0.0025	1.40 [1.15, 1.70], p=0.0007	1.76 [1.42, 2.17], p<0.0001	2.14 [1.75, 2.63], p<0.0001	1.07 [0.46, 2.50], p=0.8766	2.23 [1.11, 4.49], p=0.0245
30	PGP000526	PGS004226	1.47 [1.34, 1.62], p<0.0001	2.53 [2.31, 2.76], p<0.0001	1.53 [1.34, 1.75], p<0.0001	2.88 [2.56, 3.23], p<0.0001	1.31 [1.08, 1.59], p=0.0067	1.40 [1.15, 1.70], p=0.0007	1.50 [1.21, 1.87], p=0.0002	2.14 [1.75, 2.63], p<0.0001	0.89 [0.38, 2.10], p=0.7864	2.23 [1.11, 4.49], p=0.0245
31	PGP000445	PGS003443	2.33 [2.13, 2.54], p<0.0001	2.52 [2.31, 2.75], p<0.0001	2.84 [2.53, 3.20], p<0.0001	2.90 [2.58, 3.26], p<0.0001	1.42 [1.18, 1.72], p=0.0003	1.36 [1.12, 1.66], p=0.0018	2.03 [1.66, 2.49], p<0.0001	2.20 [1.80, 2.70], p<0.0001	1.58 [0.74, 3.40], p=0.2383	2.21 [1.09, 4.44], p=0.0269
32	PGP000523	PGS004223	1.55 [1.41, 1.70], p<0.0001	2.52 [2.31, 2.75], p<0.0001	1.91 [1.68, 2.16], p<0.0001	2.90 [2.58, 3.26], p<0.0001	1.14 [0.93, 1.40], p=0.2036	1.36 [1.12, 1.66], p=0.0018	1.34 [1.07, 1.68], p=0.0109	2.20 [1.80, 2.70], p<0.0001	1.73 [0.82, 3.64], p=0.1474	2.21 [1.09, 4.44], p=0.0269
33	PGP000557	PGS004323	1.30 [1.17, 1.43], p<0.0001	2.52 [2.31, 2.75], p<0.0001	1.43 [1.25, 1.63], p<0.0001	2.90 [2.58, 3.26], p<0.0001	1.12 [0.92, 1.37], p=0.2682	1.36 [1.12, 1.66], p=0.0018	1.28 [1.02, 1.62], p=0.0322	2.20 [1.80, 2.70], p<0.0001	1.87 [0.89, 3.93], p=0.0972	2.21 [1.09, 4.44], p=0.0269
34	PGP000520	PGS004185	1.70 [1.55, 1.86], p<0.0001	2.60 [2.39, 2.84], p<0.0001	2.03 [1.80, 2.30], p<0.0001	2.98 [2.65, 3.35], p<0.0001	1.29 [1.06, 1.57], p=0.0095	1.34 [1.11, 1.63], p=0.0030	1.38 [1.10, 1.73], p=0.0053	2.25 [1.84, 2.76], p<0.0001	1.46 [0.68, 3.14], p=0.3348	2.22 [1.10, 4.46], p=0.0260
35	PGP000605	PGS004859	2.58 [2.36, 2.82], p<0.0001	2.53 [2.31, 2.76], p<0.0001	3.22 [2.87, 3.61], p<0.0001	2.94 [2.61, 3.30], p<0.0001	1.27 [1.04, 1.55], p=0.0197	1.28 [1.05, 1.56], p=0.0150	2.32 [1.90, 2.83], p<0.0001	2.22 [1.81, 2.72], p<0.0001	2.02 [0.99, 4.13], p=0.0533	2.20 [1.09, 4.42], p=0.0274
36	PGP000501	PGS003867	2.30 [2.10, 2.51], p<0.0001	2.54 [2.33, 2.77], p<0.0001	2.78 [2.47, 3.12], p<0.0001	2.99 [2.66, 3.36], p<0.0001	1.40 [1.15, 1.69], p=0.0006	1.47 [1.21, 1.78], p<0.0001	2.07 [1.69, 2.53], p<0.0001	2.26 [1.85, 2.76], p<0.0001	3.68 [1.90, 7.13], p=0.0001	2.29 [1.14, 4.61], p=0.0198
37	PGP000517	PGS004152	1.93 [1.76, 2.11], p<0.0001	2.54 [2.33, 2.77], p<0.0001	2.26 [2.00, 2.55], p<0.0001	2.99 [2.66, 3.36], p<0.0001	1.53 [1.27, 1.85], p<0.0001	1.47 [1.21, 1.78], p<0.0001	1.48 [1.19, 1.85], p=0.0005	2.26 [1.85, 2.76], p<0.0001	1.59 [0.72, 3.48], p=0.2486	2.29 [1.14, 4.61], p=0.0198
38	PGP000561	PGS004569	1.70 [1.54, 1.87], p<0.0001	2.53 [2.31, 2.76], p<0.0001	1.83 [1.61, 2.08], p<0.0001	2.94 [2.62, 3.31], p<0.0001	1.09 [0.88, 1.34], p=0.4303	1.41 [1.16, 1.71], p=0.0005	1.58 [1.27, 1.97], p<0.0001	2.29 [1.88, 2.79], p<0.0001	1.55 [0.72, 3.34], p=0.2591	2.01 [0.98, 4.12], p=0.0575
39	PGP000619	PGS004887	2.55 [2.34, 2.79], p<0.0001	2.53 [2.31, 2.76], p<0.0001	3.15 [2.81, 3.54], p<0.0001	2.94 [2.62, 3.31], p<0.0001	1.47 [1.21, 1.78], p<0.0001	1.41 [1.16, 1.71], p=0.0005	2.09 [1.71, 2.57], p<0.0001	2.29 [1.88, 2.79], p<0.0001	1.39 [0.63, 3.09], p=0.4158	2.01 [0.98, 4.12], p=0.0575

### Sheet: Supplemental Table 6 - MDD Odds
n	Pubn	Best(Pubn)	OR of Best(Pubn) in ALL	OR of ChronoAdd(Pubn) in ALL	OR of Best(Pubn) in EUR	OR of ChronoAdd(Pubn) in EUR	OR of Best(Pubn) in AFR	OR of ChronoAdd(Pubn) in AFR	OR of Best(Pubn) in AMR	OR of ChronoAdd(Pubn) in AMR	OR of Best(Pubn) in EAS	OR of ChronoAdd(Pubn) in EAS
1	PGP000068	PGS000139	1.13 [1.04, 1.23], p=0.0035	1.18 [1.09, 1.28], p=0.0001	1.19 [1.07, 1.32], p=0.0016	1.19 [1.07, 1.33], p=0.0014	1.09 [0.90, 1.31], p=0.3783	1.02 [0.84, 1.23], p=0.8429	1.19 [0.97, 1.46], p=0.1007	1.25 [1.02, 1.53], p=0.0337	1.04 [0.46, 2.36], p=0.9226	1.05 [0.46, 2.39], p=0.9004
2	PGS000080	PGS000193	1.21 [1.11, 1.31], p<0.0001	1.27 [1.17, 1.38], p<0.0001	1.21 [1.09, 1.35], p=0.0005	1.19 [1.07, 1.33], p=0.0013	1.29 [1.08, 1.55], p=0.0046	1.23 [1.03, 1.47], p=0.0256	1.10 [0.89, 1.36], p=0.3637	1.54 [1.27, 1.88], p<0.0001	0.94 [0.39, 2.24], p=0.8815	1.92 [0.96, 3.83], p=0.0642
3	PGP000238	PGS000907	1.47 [1.36, 1.59], p<0.0001	1.47 [1.36, 1.59], p<0.0001	1.52 [1.38, 1.69], p<0.0001	1.52 [1.37, 1.68], p<0.0001	1.15 [0.96, 1.39], p=0.1275	1.11 [0.92, 1.33], p=0.2800	1.53 [1.26, 1.86], p<0.0001	1.52 [1.25, 1.85], p<0.0001	0.71 [0.27, 1.82], p=0.4711	0.70 [0.27, 1.81], p=0.4675
4	PGP000399	PGS003333	1.44 [1.33, 1.56], p<0.0001	1.46 [1.35, 1.58], p<0.0001	1.49 [1.35, 1.66], p<0.0001	1.57 [1.41, 1.73], p<0.0001	1.22 [1.02, 1.46], p=0.0331	1.28 [1.07, 1.53], p=0.0068	1.52 [1.25, 1.85], p<0.0001	1.50 [1.24, 1.83], p<0.0001	0.90 [0.38, 2.14], p=0.8051	0.70 [0.27, 1.79], p=0.4536
5	PGP000461	PGS003576	1.32 [1.22, 1.43], p<0.0001	1.49 [1.38, 1.61], p<0.0001	1.31 [1.18, 1.45], p<0.0001	1.48 [1.34, 1.64], p<0.0001	1.22 [1.02, 1.46], p=0.0331	1.28 [1.07, 1.53], p=0.0061	1.48 [1.21, 1.80], p=0.0001	1.46 [1.20, 1.78], p=0.0002	0.74 [0.29, 1.90], p=0.5336	1.23 [0.56, 2.67], p=0.6070
6	PGP000370	PGS002789	1.30 [1.19, 1.41], p<0.0001	1.49 [1.38, 1.61], p<0.0001	1.38 [1.24, 1.53], p<0.0001	1.48 [1.34, 1.64], p<0.0001	1.16 [0.96, 1.39], p=0.1214	1.28 [1.07, 1.53], p=0.0061	1.15 [0.93, 1.41], p=0.2042	1.46 [1.20, 1.78], p=0.0002	2.00 [1.03, 3.91], p=0.0418	1.23 [0.56, 2.67], p=0.6070
7	PGP000444	PGS003442	0.99 [0.91, 1.08], p=0.8647	1.49 [1.38, 1.61], p<0.0001	1.01 [0.90, 1.12], p=0.9253	1.48 [1.34, 1.64], p<0.0001	1.04 [0.86, 1.25], p=0.7056	1.28 [1.07, 1.53], p=0.0061	0.93 [0.75, 1.16], p=0.5281	1.46 [1.20, 1.78], p=0.0002	1.40 [0.64, 3.05], p=0.3965	1.23 [0.56, 2.67], p=0.6070

### Sheet: Supplemental Table 7 - MedianIQ
Trait	Top Percentile Threshold	Best(Pubn) vs ChronoAdd(Pubn)	Best(Pubn) vs ChronoAdd(Pubn): Last 5 Publications
CAD	1	0.06 [0.03, 0.09] vs. 0.25 [0.13, 0.40]	0.05 [0.04, 0.08] vs. 0.67 [0.66, 0.88]
	5	0.12 [0.08, 0.16] vs. 0.32 [0.20, 0.46]	0.11 [0.08, 0.16] vs. 0.71 [0.71, 0.91]
	10	0.17 [0.13, 0.22] vs. 0.39 [0.25, 0.51]	0.15 [0.13, 0.22] vs. 0.76 [0.75, 0.92]
	20	0.25 [0.20, 0.30] vs. 0.46 [0.33, 0.59]	0.23 [0.21, 0.30] vs. 0.79 [0.79, 0.94]
T2DM	1	0.07 [0.04, 0.10] vs. 0.54 [0.32, 0.80]	0.14 [0.07, 0.20] vs. 0.64 [0.64, 0.74]
	5	0.13 [0.10, 0.17] vs. 0.60 [0.39, 0.81]	0.21 [0.13, 0.29] vs. 0.71 [0.71, 0.77]
	10	0.18 [0.15, 0.22] vs. 0.64 [0.45, 0.83]	0.26 [0.18, 0.35] vs. 0.74 [0.74, 0.80]
	20	0.26 [0.22, 0.31] vs. 0.70 [0.52, 0.86]	0.34 [0.26, 0.42] vs. 0.79 [0.79, 0.84]
MDD	1	0.03 [0.01, 0.06] vs. 0.30 [0.05, 0.52]	0.07 [0.01, 0.11] vs. 0.52 [0.47, 0.91]
	5	0.06 [0.05, 0.12] vs. 0.41 [0.11, 0.63]	0.13 [0.04, 0.18] vs. 0.63 [0.56, 0.93]
	10	0.11 [0.08, 0.17] vs. 0.46 [0.16, 0.67]	0.18 [0.07, 0.23] vs. 0.67 [0.61, 0.93]
	20	0.18 [0.15, 0.25] vs. 0.54 [0.24, 0.74]	0.26 [0.14, 0.31] vs. 0.74 [0.68, 0.95]

### Sheet: Supplemental Table 8 - Simulate
Expected r	Mean observed r across 50 PRS in all individuals	Mean observed r across 50 PRS in top 10% true risk
0	0.000367693	0.00117768
0.05	0.0511616	0.025007
0.1	0.0974965	0.0333659
0.15	0.150879	0.0632785
0.2	0.202137	0.0874378
0.25	0.250198	0.104413
0.3	0.300482	0.120987
0.35	0.352082	0.163287
0.4	0.400066	0.177423
0.45	0.452858	0.200705
0.5	0.501813	0.230946
0.55	0.551765	0.268212
0.6	0.602726	0.299007
0.65	0.652079	0.339421
0.7	0.702566	0.382047
0.75	0.752007	0.434864
0.8	0.801543	0.485967
0.85	0.851569	0.557053
0.9	0.900829	0.651724
0.95	0.9505	0.785815
1	1	1

### Sheet: Supplemental Table 9 - CAD Phen
Name	Vocab	Code (From vocabulary)	Domain	Code Category
Acute anterior ST segment elevation myocardial infarction	SNOMED	703164000	Condition	Diagnosis		Note: Individuals need at least two diagnosis codes OR at least one procedural code to count as a positive case
Acute coronary syndrome	SNOMED	394659003	Condition	Diagnosis
Acute myocardial infarction	SNOMED	57054005	Condition	Diagnosis
Acute myocardial infarction	ICD9CM	410	Condition	Diagnosis
Acute myocardial infarction	ICD10CM	I21	Condition	Diagnosis
Acute myocardial infarction due to left coronary artery occlusion	SNOMED	17531000119105	Condition	Diagnosis
Acute myocardial infarction due to right coronary artery occlusion	SNOMED	23311000119105	Condition	Diagnosis
Acute myocardial infarction of anterior wall	SNOMED	54329005	Condition	Diagnosis
Acute myocardial infarction of anterolateral wall	SNOMED	70211005	Condition	Diagnosis
Acute myocardial infarction of apex of heart	SNOMED	836294006	Condition	Diagnosis
Acute myocardial infarction of apical-lateral wall	SNOMED	59063002	Condition	Diagnosis
Acute myocardial infarction of inferior wall	SNOMED	73795002	Condition	Diagnosis
Acute myocardial infarction of inferolateral wall	SNOMED	65547006	Condition	Diagnosis
Acute myocardial infarction of inferoposterior wall	SNOMED	76593002	Condition	Diagnosis
Acute myocardial infarction of lateral wall	SNOMED	58612006	Condition	Diagnosis
Acute myocardial infarction of septum	SNOMED	79009004	Condition	Diagnosis
Acute non-Q wave infarction	SNOMED	307140009	Condition	Diagnosis
Acute non-Q wave infarction - widespread	SNOMED	233837006	Condition	Diagnosis
Acute non-ST segment elevation myocardial infarction	SNOMED	401314000	Condition	Diagnosis
Acute ST segment elevation myocardial infarction	SNOMED	401303003	Condition	Diagnosis
Acute ST segment elevation myocardial infarction due to left coronary artery occlusion	SNOMED	15713081000119108	Condition	Diagnosis
Acute ST segment elevation myocardial infarction due to right coronary artery occlusion	SNOMED	15713121000119105	Condition	Diagnosis
Acute ST segment elevation myocardial infarction involving left anterior descending coronary artery	SNOMED	285981000119103	Condition	Diagnosis
Acute subendocardial infarction	SNOMED	70422006	Condition	Diagnosis
Acute widespread myocardial infarction	SNOMED	233835003	Condition	Diagnosis
Aortocoronary bypass graft present	SNOMED	737276005	Condition	Diagnosis
Aortocoronary bypass status	ICD9CM	V45.81	Condition	Diagnosis
Arteriosclerosis of arterial coronary artery bypass graft	SNOMED	442421004	Condition	Diagnosis
Arteriosclerosis of autologous arterial coronary artery bypass graft	SNOMED	285141000119106	Condition	Diagnosis
Arteriosclerosis of autologous coronary artery bypass graft	SNOMED	285151000119108	Condition	Diagnosis
Arteriosclerosis of autologous vein coronary artery bypass graft	SNOMED	442224005	Condition	Diagnosis
Arteriosclerosis of coronary artery bypass graft	SNOMED	429673002	Condition	Diagnosis
Arteriosclerosis of coronary artery bypass graft of transplanted heart	SNOMED	444855007	Condition	Diagnosis
Arteriosclerosis of nonautologous coronary artery bypass graft	SNOMED	442240008	Condition	Diagnosis
Atherosclerosis of autologous coronary artery bypass graft	SNOMED	724431008	Condition	Diagnosis
Atherosclerosis of coronary artery bypass graft(s) and coronary artery of transplanted heart with angina pectoris	ICD10CM	I25.7	Condition	Diagnosis
Atherosclerosis of coronary artery bypass graft(s) without angina pectoris	ICD10CM	I25.810	Condition	Diagnosis
Atrial septal defect due to and following acute myocardial infarction	SNOMED	194863005	Condition	Diagnosis
Cardiac rupture due to and following acute myocardial infarction	SNOMED	233847009	Condition	Diagnosis
Certain current complications following ST elevation (STEMI) and non-ST elevation (NSTEMI) myocardial infarction (within the 28 day period)	ICD10CM	I23	Condition	Diagnosis
Chronic total occlusion of coronary artery	SNOMED	117051000119103	Condition	Diagnosis
Chronic total occlusion of coronary artery	ICD9CM	414.2	Condition	Diagnosis
Chronic total occlusion of coronary artery	ICD10CM	I25.82	Condition	Diagnosis
Coronary angioplasty status	ICD10CM	Z98.61	Condition	Diagnosis
Coronary arteriosclerosis after percutaneous coronary angioplasty	SNOMED	11018701000119109	Condition	Diagnosis
Coronary arteriosclerosis following coronary artery bypass graft	SNOMED	139011000119104	Condition	Diagnosis
Coronary artery bypass graft occlusion	SNOMED	408546009	Condition	Diagnosis
Coronary artery graft present	SNOMED	737278006	Condition	Diagnosis
Coronary artery stent thrombosis	SNOMED	421327009	Condition	Diagnosis
Coronary atherosclerosis of artery bypass graft	ICD9CM	414.04	Condition	Diagnosis
Coronary atherosclerosis of autologous vein bypass graft	ICD9CM	414.02	Condition	Diagnosis
Coronary atherosclerosis of bypass graft (artery) (vein) of transplanted heart	ICD9CM	414.07	Condition	Diagnosis
Coronary atherosclerosis of unspecified bypass graft	ICD9CM	414.05	Condition	Diagnosis
Coronary bypass graft finding	SNOMED	251019006	Condition	Diagnosis
Coronary stent occluded	SNOMED	251031008	Condition	Diagnosis
Coronary stent patent	SNOMED	251029004	Condition	Diagnosis
Coronary stent stenosis	SNOMED	251030009	Condition	Diagnosis
EKG: myocardial infarction	SNOMED	164865005	Condition	Diagnosis
EKG: old myocardial infarction	SNOMED	164867002	Condition	Diagnosis
Mechanical complication due to coronary bypass graft	SNOMED	78717006	Condition	Diagnosis
Mechanical complication of coronary artery bypass graft	ICD10CM	T82.21	Condition	Diagnosis
Myocardial infarction	SNOMED	22298006	Condition	Diagnosis
Myocardial infarction in recovery phase	SNOMED	418044006	Condition	Diagnosis
Non-Q wave myocardial infarction	SNOMED	314207007	Condition	Diagnosis
Old inferior myocardial infarction	SNOMED	233840006	Condition	Diagnosis
Old myocardial infarction	SNOMED	1755008	Condition	Diagnosis
Old myocardial infarction	ICD9CM	412	Condition	Diagnosis
Old myocardial infarction	ICD10CM	I25.2	Condition	Diagnosis
Other acute and subacute forms of ischemic heart disease	ICD9CM	411	Condition	Diagnosis
Other acute ischemic heart diseases	ICD10CM	I24	Condition	Diagnosis
Patient post percutaneous transluminal coronary angioplasty	SNOMED	371822007	Condition	Diagnosis
Percutaneous transluminal coronary angioplasty status	ICD9CM	V45.82	Condition	Diagnosis
Pericarditis secondary to acute myocardial infarction	SNOMED	71023004	Condition	Diagnosis
Post percutaneous transluminal coronary angioplasty	SNOMED	373108000	Condition	Diagnosis
Post-infarction mitral papillary muscle rupture	SNOMED	233860003	Condition	Diagnosis
Post-infarction mural thrombus	SNOMED	233929004	Condition	Diagnosis
Post-infarction pericarditis	SNOMED	233885007	Condition	Diagnosis
Post-infarction ventricular septal defect	SNOMED	233846000	Condition	Diagnosis
Postmyocardial infarction syndrome	SNOMED	66189004	Condition	Diagnosis
Presence of aortocoronary bypass graft	ICD10CM	Z95.1	Condition	Diagnosis
Presence of coronary angioplasty implant and graft	ICD10CM	Z95.5	Condition	Diagnosis
Presence of other cardiac implants and grafts	ICD10CM	Z95.818	Condition	Diagnosis
Recurrent coronary arteriosclerosis after percutaneous transluminal coronary angioplasty	SNOMED	429245005	Condition	Diagnosis
Rupture of cardiac wall without hemopericardium as current complication following acute myocardial infarction	SNOMED	194865003	Condition	Diagnosis
Rupture of papillary muscle as current complication following acute myocardial infarction	SNOMED	194867006	Condition	Diagnosis
Significant coronary bypass graft disease	SNOMED	371805005	Condition	Diagnosis
Stenosis of coronary artery stent	ICD10CM	T82.855	Condition	Diagnosis
Stented coronary artery	SNOMED	386138005	Condition	Diagnosis
Subendocardial myocardial infarction	SNOMED	380001000004106	Condition	Diagnosis
Subsequent myocardial infarction	SNOMED	194856005	Condition	Diagnosis
Subsequent myocardial infarction of anterior wall	SNOMED	194857001	Condition	Diagnosis
Subsequent myocardial infarction of inferior wall	SNOMED	194858006	Condition	Diagnosis
Subsequent non-ST segment elevation myocardial infarction	SNOMED	703360004	Condition	Diagnosis
Subsequent ST elevation (STEMI) and non-ST elevation (NSTEMI) myocardial infarction	ICD10CM	I22	Condition	Diagnosis
Subsequent ST segment elevation myocardial infarction	SNOMED	703211006	Condition	Diagnosis
Thrombosis of atrium, auricular appendage, and ventricle due to and following acute myocardial infarction	SNOMED	194868001	Condition	Diagnosis
True posterior myocardial infarction	SNOMED	194802003	Condition	Diagnosis
Acute myocardial infarction, discharged alive w CC	DRG	281	Observation	Diagnosis
Acute myocardial infarction, discharged alive w MCC	DRG	280	Observation	Diagnosis
Acute myocardial infarction, discharged alive w/o CC/MCC	DRG	282	Observation	Diagnosis
Coronary arteriosclerosis in patient with history of previous myocardial infarction	SNOMED	103011000119106	Observation	Diagnosis
Coronary bypass graft feature	SNOMED	364099005	Observation	Diagnosis
Coronary bypass w cardiac cath w MCC	DRG	233	Observation	Diagnosis
Coronary bypass w cardiac cath w/o MCC	DRG	234	Observation	Diagnosis
Coronary bypass w/o cardiac cath w MCC	DRG	235	Observation	Diagnosis
Coronary bypass w/o cardiac cath w/o MCC	DRG	236	Observation	Diagnosis
Drug coated stent in anterior descending branch of left coronary artery	SNOMED	131601000119106	Observation	Diagnosis
Drug coated stent in branch of right coronary artery	SNOMED	131551000119109	Observation	Diagnosis
Drug coated stent in circumflex branch of left coronary artery	SNOMED	131581000119102	Observation	Diagnosis
History of acute ST segment elevation myocardial infarction	SNOMED	285721000119104	Observation	Diagnosis
History of coronary artery bypass grafting	SNOMED	399261000	Observation	Diagnosis
History of myocardial infarction	SNOMED	399211009	Observation	Diagnosis
History of non-ST segment elevation myocardial infarction	SNOMED	698593009	Observation	Diagnosis
History of percutaneous coronary intervention	SNOMED	405741001	Observation	Diagnosis
History of percutaneous transluminal coronary angioplasty	SNOMED	428308007	Observation	Diagnosis
History of placement of stent for coronary artery disease	SNOMED	428375006	Observation	Diagnosis
History of placement of stent in anterior descending branch of left coronary artery	SNOMED	428912006	Observation	Diagnosis
History of placement of stent in circumflex branch of left coronary artery	SNOMED	428664003	Observation	Diagnosis
Perc cardiovasc proc w drug-eluting stent w MCC or 4+ vessels/stents	DRG	246	Observation	Diagnosis
Perc cardiovasc proc w drug-eluting stent w/o MCC	DRG	247	Observation	Diagnosis
Perc cardiovasc proc w non-drug-eluting stent w MCC or 4+ ves/stents	DRG	248	Observation	Diagnosis
Perc cardiovasc proc w non-drug-eluting stent w/o MCC	DRG	249	Observation	Diagnosis
Perc cardiovasc proc w/o coronary artery stent w/o MCC	DRG	251	Observation	Diagnosis
Stent in anterior descending branch of left coronary artery	SNOMED	216621000119100	Observation	Diagnosis
(Aorto)coronary bypass of four or more coronary arteries	ICD9Proc	36.14	Procedure	Procedural
(Aorto)coronary bypass of one coronary artery	ICD9Proc	36.11	Procedure	Procedural
(Aorto)coronary bypass of three coronary arteries	ICD9Proc	36.13	Procedure	Procedural
(Aorto)coronary bypass of two coronary arteries	ICD9Proc	36.12	Procedure	Procedural
Anastomosis of internal mammary artery to coronary artery, double vessel	SNOMED	39724006	Procedure	Procedural
Anesthesia for direct coronary artery bypass grafting; with pump oxygenator	CPT4	567	Procedure	Procedural
Anesthesia for direct coronary artery bypass grafting; without pump oxygenator	CPT4	566	Procedure	Procedural
Aortocoronary artery bypass graft	SNOMED	67166004	Procedure	Procedural
Aortocoronary bypass for heart revascularization, not otherwise specified	ICD9Proc	36.1	Procedure	Procedural
Aortocoronary bypass of four or more coronary arteries	SNOMED	10190003	Procedure	Procedural
Aortocoronary bypass of one coronary artery	SNOMED	29819009	Procedure	Procedural
Aortocoronary bypass of three coronary arteries	SNOMED	14323007	Procedure	Procedural
Aortocoronary bypass of two coronary arteries	SNOMED	90487008	Procedure	Procedural
Ascending aorta graft, with cardiopulmonary bypass, with aortic root replacement using valved conduit and coronary reconstruction (eg, Bentall)	CPT4	33863	Procedure	Procedural
Bypass anastomosis for heart revascularization	ICD9Proc	36.1	Procedure	Procedural
Bypass Coronary Artery, Four or More Arteries from Aorta with Autologous Venous Tissue, Open Approach	ICD10PCS	021309W	Procedure	Procedural
Bypass Coronary Artery, Four or More Arteries from Right Internal Mammary with Zooplastic Tissue, Percutaneous Endoscopic Approach	ICD10PCS	213488	Procedure	Procedural
Bypass Coronary Artery, One Artery from Aorta with Autologous Arterial Tissue, Open Approach	ICD10PCS	02100AW	Procedure	Procedural
Bypass Coronary Artery, One Artery from Aorta with Autologous Venous Tissue, Open Approach	ICD10PCS	021009W	Procedure	Procedural
Bypass Coronary Artery, One Artery from Coronary Artery with Autologous Venous Tissue, Open Approach	ICD10PCS	210093	Procedure	Procedural
Bypass Coronary Artery, One Artery from Left Internal Mammary with Autologous Arterial Tissue, Open Approach	ICD10PCS	02100A9	Procedure	Procedural
Bypass Coronary Artery, One Artery from Left Internal Mammary with Autologous Venous Tissue, Open Approach	ICD10PCS	210099	Procedure	Procedural
Bypass Coronary Artery, One Artery from Left Internal Mammary, Open Approach	ICD10PCS	02100Z9	Procedure	Procedural
Bypass Coronary Artery, One Artery from Right Internal Mammary, Open Approach	ICD10PCS	02100Z8	Procedure	Procedural
Bypass Coronary Artery, One Artery from Thoracic Artery, Open Approach	ICD10PCS	02100ZC	Procedure	Procedural
Bypass Coronary Artery, Three Arteries from Aorta with Autologous Venous Tissue, Open Approach	ICD10PCS	021209W	Procedure	Procedural
Bypass Coronary Artery, Three Arteries from Aorta with Zooplastic Tissue, Percutaneous Endoscopic Approach	ICD10PCS	021248W	Procedure	Procedural
Bypass Coronary Artery, Three Arteries from Thoracic Artery with Zooplastic Tissue, Open Approach	ICD10PCS	021208C	Procedure	Procedural
Bypass Coronary Artery, Three Arteries from Thoracic Artery with Zooplastic Tissue, Percutaneous Endoscopic Approach	ICD10PCS	021248C	Procedure	Procedural
Bypass Coronary Artery, Two Arteries from Aorta with Autologous Venous Tissue, Open Approach	ICD10PCS	021109W	Procedure	Procedural
Bypass Coronary Artery, Two Arteries from Coronary Artery with Autologous Venous Tissue, Open Approach	ICD10PCS	211093	Procedure	Procedural
Bypass Coronary Artery, Two Arteries from Left Internal Mammary, Open Approach	ICD10PCS	02110Z9	Procedure	Procedural
Coronary angioplasty	SNOMED	41339005	Procedure	Procedural
Coronary angioplasty by open chest approach	SNOMED	14201006	Procedure	Procedural
Coronary artery bypass graft	SNOMED	232717009	Procedure	Procedural
Coronary artery bypass graft x 1	SNOMED	232719007	Procedure	Procedural
Coronary artery bypass graft, anastomosis of artery of thorax to coronary artery	SNOMED	119565001	Procedure	Procedural
Coronary artery bypass grafts x 2	SNOMED	232720001	Procedure	Procedural
Coronary artery bypass grafts x 3	SNOMED	232721002	Procedure	Procedural
Coronary artery bypass grafts x 4	SNOMED	232722009	Procedure	Procedural
Coronary artery bypass, using arterial graft(s); 2 coronary arterial grafts	CPT4	33534	Procedure	Procedural
Coronary artery bypass, using arterial graft(s); 3 coronary arterial grafts	CPT4	33535	Procedure	Procedural
Coronary artery bypass, using arterial graft(s); single arterial graft	CPT4	33533	Procedure	Procedural
Coronary artery bypass, using venous graft(s) and arterial graft(s); 2 venous grafts (List separately in addition to code for primary procedure)	CPT4	33518	Procedure	Procedural
Coronary artery bypass, using venous graft(s) and arterial graft(s); 3 venous grafts (List separately in addition to code for primary procedure)	CPT4	33519	Procedure	Procedural
Coronary artery bypass, using venous graft(s) and arterial graft(s); 4 venous grafts (List separately in addition to code for primary procedure)	CPT4	33521	Procedure	Procedural
Coronary artery bypass, using venous graft(s) and arterial graft(s); single vein graft (List separately in addition to code for primary procedure)	CPT4	33517	Procedure	Procedural
Coronary artery bypass, vein only; 2 coronary venous grafts	CPT4	33511	Procedure	Procedural
Coronary artery bypass, vein only; 3 coronary venous grafts	CPT4	33512	Procedure	Procedural
Coronary artery bypass, vein only; 4 coronary venous grafts	CPT4	33513	Procedure	Procedural
Coronary artery bypass, vein only; single coronary venous graft	CPT4	33510	Procedure	Procedural
Coronary endarterectomy, open, any method, of left anterior descending, circumflex, or right coronary artery performed in conjunction with coronary artery bypass graft procedure, each vessel (List separately in addition to primary procedure)	CPT4	33572	Procedure	Procedural
Dilation of Coronary Artery, One Artery with Drug-eluting Intraluminal Device, Percutaneous Approach	ICD10PCS	027034Z	Procedure	Procedural
Dilation of Coronary Artery, One Artery with Four or More Intraluminal Devices, Percutaneous Endoscopic Approach	ICD10PCS	02704GZ	Procedure	Procedural
Dilation of Coronary Artery, One Artery with Intraluminal Device, Percutaneous Approach	ICD10PCS	02703DZ	Procedure	Procedural
Dilation of Coronary Artery, One Artery with Three Drug-eluting Intraluminal Devices, Percutaneous Approach	ICD10PCS	027036Z	Procedure	Procedural
Dilation of Coronary Artery, One Artery with Two Drug-eluting Intraluminal Devices, Percutaneous Approach	ICD10PCS	027035Z	Procedure	Procedural
Dilation of Coronary Artery, One Artery, Bifurcation, with Drug-eluting Intraluminal Device, Percutaneous Approach	ICD10PCS	270346	Procedure	Procedural
Dilation of Coronary Artery, One Artery, Bifurcation, with Two Intraluminal Devices, Percutaneous Endoscopic Approach	ICD10PCS	2704000000	Procedure	Procedural
Dilation of Coronary Artery, One Artery, Percutaneous Approach	ICD10PCS	02703ZZ	Procedure	Procedural
Dilation of Coronary Artery, Two Arteries with Drug-eluting Intraluminal Device, Percutaneous Approach	ICD10PCS	027134Z	Procedure	Procedural
Dilation of Coronary Artery, Two Arteries with Three Drug-eluting Intraluminal Devices, Percutaneous Approach	ICD10PCS	027136Z	Procedure	Procedural
Dilation of Coronary Artery, Two Arteries with Two Drug-eluting Intraluminal Devices, Percutaneous Approach	ICD10PCS	027135Z	Procedure	Procedural
Dilation of Coronary Artery, Two Arteries, Bifurcation, with Two Drug-eluting Intraluminal Devices, Open Approach	ICD10PCS	271056	Procedure	Procedural
Dilation of Coronary Artery, Two Arteries, Bifurcation, with Two Drug-eluting Intraluminal Devices, Percutaneous Approach	ICD10PCS	271356	Procedure	Procedural
Dilation of Coronary Artery, Two Arteries, Percutaneous Approach	ICD10PCS	02713ZZ	Procedure	Procedural
Double internal mammary-coronary artery bypass	ICD9Proc	36.16	Procedure	Procedural
Insertion of drug-eluting coronary artery stent	SNOMED	203741000000101	Procedure	Procedural
Insertion of drug-eluting coronary artery stent(s)	ICD9Proc	36.07	Procedure	Procedural
Insertion of non-drug-eluting coronary artery stent(s)	ICD9Proc	36.06	Procedure	Procedural
Internal mammary-coronary artery bypass graft	SNOMED	119564002	Procedure	Procedural
Intracoronary artery thrombolytic infusion	ICD9Proc	36.04	Procedure	Procedural
Medical and Surgical @ Heart and Great Vessels @ Bypass @ Coronary Artery, Four or More Arteries	ICD10PCS	213	Procedure	Procedural
Medical and Surgical @ Heart and Great Vessels @ Bypass @ Coronary Artery, Four or More Arteries @ Open	ICD10PCS	2130	Procedure	Procedural
Medical and Surgical @ Heart and Great Vessels @ Bypass @ Coronary Artery, Four or More Arteries @ Percutaneous Endoscopic	ICD10PCS	2134	Procedure	Procedural
Medical and Surgical @ Heart and Great Vessels @ Bypass @ Coronary Artery, Four or More Arteries @ Percutaneous Endoscopic @ Zooplastic Tissue	ICD10PCS	21348	Procedure	Procedural
Medical and Surgical @ Heart and Great Vessels @ Bypass @ Coronary Artery, One Artery	ICD10PCS	210	Procedure	Procedural
Medical and Surgical @ Heart and Great Vessels @ Bypass @ Coronary Artery, One Artery @ Open	ICD10PCS	2100	Procedure	Procedural
Medical and Surgical @ Heart and Great Vessels @ Bypass @ Coronary Artery, One Artery @ Open @ Autologous Arterial Tissue	ICD10PCS	02100A	Procedure	Procedural
Medical and Surgical @ Heart and Great Vessels @ Bypass @ Coronary Artery, One Artery @ Open @ Autologous Venous Tissue	ICD10PCS	21009	Procedure	Procedural
Medical and Surgical @ Heart and Great Vessels @ Bypass @ Coronary Artery, One Artery @ Open @ No Device	ICD10PCS	02100Z	Procedure	Procedural
Medical and Surgical @ Heart and Great Vessels @ Bypass @ Coronary Artery, Three Arteries	ICD10PCS	212	Procedure	Procedural
Medical and Surgical @ Heart and Great Vessels @ Bypass @ Coronary Artery, Three Arteries @ Open	ICD10PCS	2120	Procedure	Procedural
Medical and Surgical @ Heart and Great Vessels @ Bypass @ Coronary Artery, Three Arteries @ Open @ Autologous Venous Tissue	ICD10PCS	21209	Procedure	Procedural
Medical and Surgical @ Heart and Great Vessels @ Bypass @ Coronary Artery, Three Arteries @ Open @ Zooplastic Tissue	ICD10PCS	21208	Procedure	Procedural
Medical and Surgical @ Heart and Great Vessels @ Bypass @ Coronary Artery, Three Arteries @ Percutaneous Endoscopic	ICD10PCS	2124	Procedure	Procedural
Medical and Surgical @ Heart and Great Vessels @ Bypass @ Coronary Artery, Three Arteries @ Percutaneous Endoscopic @ Zooplastic Tissue	ICD10PCS	21248	Procedure	Procedural
Medical and Surgical @ Heart and Great Vessels @ Bypass @ Coronary Artery, Two Arteries	ICD10PCS	211	Procedure	Procedural
Medical and Surgical @ Heart and Great Vessels @ Bypass @ Coronary Artery, Two Arteries @ Open	ICD10PCS	2110	Procedure	Procedural
Medical and Surgical @ Heart and Great Vessels @ Bypass @ Coronary Artery, Two Arteries @ Open @ Autologous Venous Tissue	ICD10PCS	21109	Procedure	Procedural
Medical and Surgical @ Heart and Great Vessels @ Bypass @ Coronary Artery, Two Arteries @ Open @ No Device	ICD10PCS	02110Z	Procedure	Procedural
Multiple vessel percutaneous transluminal coronary angioplasty [PTCA] or coronary atherectomy performed during the same operation, with or without mention of thrombolytic agent	ICD9Proc	36.05	Procedure	Procedural
Open chest coronary artery angioplasty	ICD9Proc	36.03	Procedure	Procedural
Operative procedure on coronary artery	SNOMED	31413008	Procedure	Procedural
Percutaneous coronary intervention	SNOMED	415070008	Procedure	Procedural
Percutaneous coronary intervention of circumflex branch of left coronary artery	SNOMED	868247002	Procedure	Procedural
Percutaneous coronary intervention of left coronary artery	SNOMED	868245005	Procedure	Procedural
Percutaneous transcatheter placement of drug eluting intracoronary stent(s), with coronary angioplasty when performed; single major coronary artery or branch	HCPCS	C9600	Procedure	Procedural
Percutaneous transcatheter placement of drug eluting intracoronary stent(s), with coronary angioplasty when performed; single major coronary artery or branch	HCPCS	C9600	Procedure	Procedural
Percutaneous transcatheter placement of drug-eluting intracoronary stent(s), with coronary angioplasty when performed; each additional branch of a major coronary artery (list separately in addition to code for primary procedure)	HCPCS	C9601	Procedure	Procedural
Percutaneous transcatheter placement of drug-eluting intracoronary stent(s), with coronary angioplasty when performed; each additional branch of a major coronary artery (list separately in addition to code for primary procedure)	HCPCS	C9601	Procedure	Procedural
Percutaneous transcatheter placement of intracoronary stent(s), with coronary angioplasty when performed; each additional branch of a major coronary artery (List separately in addition to code for primary procedure)	CPT4	92929	Procedure	Procedural
Percutaneous transcatheter placement of intracoronary stent(s), with coronary angioplasty when performed; single major coronary artery or branch	CPT4	92928	Procedure	Procedural
Percutaneous transluminal balloon angioplasty with insertion of stent into coronary artery	SNOMED	429639007	Procedure	Procedural
Percutaneous transluminal coronary angioplasty	SNOMED	11101003	Procedure	Procedural
Percutaneous transluminal coronary angioplasty [PTCA]	ICD9Proc	0.66	Procedure	Procedural
Percutaneous transluminal coronary angioplasty; each additional branch of a major coronary artery (List separately in addition to code for primary procedure)	CPT4	92921	Procedure	Procedural
Percutaneous transluminal coronary angioplasty; single major coronary artery or branch	CPT4	92920	Procedure	Procedural
Percutaneous transluminal coronary atherectomy, with coronary angioplasty when performed; single major coronary artery or branch	CPT4	92924	Procedure	Procedural
Percutaneous transluminal coronary atherectomy, with drug eluting intracoronary stent, with coronary angioplasty when performed; single major coronary artery or branch	HCPCS	C9602	Procedure	Procedural
Percutaneous transluminal coronary atherectomy, with drug eluting intracoronary stent, with coronary angioplasty when performed; single major coronary artery or branch	HCPCS	C9602	Procedure	Procedural
Percutaneous transluminal coronary atherectomy, with drug-eluting intracoronary stent, with coronary angioplasty when performed; each additional branch of a major coronary artery (list separately in addition to code for primary procedure)	HCPCS	C9603	Procedure	Procedural
Percutaneous transluminal coronary atherectomy, with drug-eluting intracoronary stent, with coronary angioplasty when performed; each additional branch of a major coronary artery (list separately in addition to code for primary procedure)	HCPCS	C9603	Procedure	Procedural
Percutaneous transluminal coronary atherectomy, with intracoronary stent, with coronary angioplasty when performed; each additional branch of a major coronary artery (List separately in addition to code for primary procedure)	CPT4	92934	Procedure	Procedural
Percutaneous transluminal coronary atherectomy, with intracoronary stent, with coronary angioplasty when performed; single major coronary artery or branch	CPT4	92933	Procedure	Procedural
Percutaneous transluminal coronary balloon angioplasty; each additional vessel (List separately in addition to code for primary procedure)	CPT4	92984	Procedure	Procedural
Percutaneous transluminal coronary balloon angioplasty; single vessel	CPT4	92982	Procedure	Procedural
Percutaneous transluminal coronary thrombectomy mechanical (List separately in addition to code for primary procedure)	CPT4	92973	Procedure	Procedural
Percutaneous transluminal revascularization of acute total/subtotal occlusion during acute myocardial infarction, coronary artery or coronary artery bypass graft, any combination of drug-eluting intracoronary stent, atherectomy and angioplasty, includi...	HCPCS	C9606	Procedure	Procedural
Percutaneous transluminal revascularization of acute total/subtotal occlusion during acute myocardial infarction, coronary artery or coronary artery bypass graft, any combination of drug-eluting intracoronary stent, atherectomy and angioplasty, includi...	HCPCS	C9606	Procedure	Procedural
Percutaneous transluminal revascularization of acute total/subtotal occlusion during acute myocardial infarction, coronary artery or coronary artery bypass graft, any combination of intracoronary stent, atherectomy and angioplasty, including aspiration th	CPT4	92941	Procedure	Procedural
Percutaneous transluminal revascularization of chronic total occlusion, coronary artery, coronary artery branch, or coronary artery bypass graft, any combination of drug-eluting intracoronary stent, atherectomy and angioplasty; each additional coronary...	HCPCS	C9608	Procedure	Procedural
Percutaneous transluminal revascularization of chronic total occlusion, coronary artery, coronary artery branch, or coronary artery bypass graft, any combination of drug-eluting intracoronary stent, atherectomy and angioplasty; each additional coronary...	HCPCS	C9608	Procedure	Procedural
Percutaneous transluminal revascularization of chronic total occlusion, coronary artery, coronary artery branch, or coronary artery bypass graft, any combination of drug-eluting intracoronary stent, atherectomy and angioplasty; single vessel	HCPCS	C9607	Procedure	Procedural
Percutaneous transluminal revascularization of chronic total occlusion, coronary artery, coronary artery branch, or coronary artery bypass graft, any combination of drug-eluting intracoronary stent, atherectomy and angioplasty; single vessel	HCPCS	C9607	Procedure	Procedural
Percutaneous transluminal revascularization of chronic total occlusion, coronary artery, coronary artery branch, or coronary artery bypass graft, any combination of intracoronary stent, atherectomy and angioplasty; each additional coronary artery, coronar	CPT4	92944	Procedure	Procedural
Percutaneous transluminal revascularization of chronic total occlusion, coronary artery, coronary artery branch, or coronary artery bypass graft, any combination of intracoronary stent, atherectomy and angioplasty; single vessel	CPT4	92943	Procedure	Procedural
Percutaneous transluminal revascularization of or through coronary artery bypass graft (internal mammary, free arterial, venous), any combination of drug-eluting intracoronary stent, atherectomy and angioplasty, including distal protection when perform...	HCPCS	C9604	Procedure	Procedural
Percutaneous transluminal revascularization of or through coronary artery bypass graft (internal mammary, free arterial, venous), any combination of drug-eluting intracoronary stent, atherectomy and angioplasty, including distal protection when perform...	HCPCS	C9605	Procedure	Procedural
Percutaneous transluminal revascularization of or through coronary artery bypass graft (internal mammary, free arterial, venous), any combination of drug-eluting intracoronary stent, atherectomy and angioplasty, including distal protection when perform...	HCPCS	C9604	Procedure	Procedural
Percutaneous transluminal revascularization of or through coronary artery bypass graft (internal mammary, free arterial, venous), any combination of drug-eluting intracoronary stent, atherectomy and angioplasty, including distal protection when perform...	HCPCS	C9605	Procedure	Procedural
Percutaneous transluminal revascularization of or through coronary artery bypass graft (internal mammary, free arterial, venous), any combination of intracoronary stent, atherectomy and angioplasty, including distal protection when performed; each additio	CPT4	92938	Procedure	Procedural
Percutaneous transluminal revascularization of or through coronary artery bypass graft (internal mammary, free arterial, venous), any combination of intracoronary stent, atherectomy and angioplasty, including distal protection when performed; single vesse	CPT4	92937	Procedure	Procedural
Placement of stent in anterior descending branch of left coronary artery	SNOMED	428488008	Procedure	Procedural
Placement of stent in circumflex branch of left coronary artery	SNOMED	429499003	Procedure	Procedural
Placement of stent in coronary artery	SNOMED	36969009	Procedure	Procedural
Reoperation, coronary artery bypass procedure or valve procedure, more than 1 month after original operation (List separately in addition to code for primary procedure)	CPT4	33530	Procedure	Procedural
Single internal mammary-coronary artery bypass	SNOMED	359597003	Procedure	Procedural
Single internal mammary-coronary artery bypass	ICD9Proc	36.15	Procedure	Procedural
Single vessel percutaneous transluminal coronary angioplasty [PTCA] or coronary atherectomy with mention of thrombolytic agent	ICD9Proc	36.02	Procedure	Procedural
Single vessel percutaneous transluminal coronary angioplasty [PTCA] or coronary atherectomy without mention of thrombolytic agent	ICD9Proc	36.01	Procedure	Procedural
Thrombolysis, coronary; by intravenous infusion	CPT4	92977	Procedure	Procedural
Transcatheter introduction of intravascular stent(s) (except coronary, carotid, vertebral, iliac, and lower extremity artery), percutaneous and/or open, radiological supervision and interpretation, each vessel	CPT4	75960	Procedure	Procedural
Transcatheter placement of a drug eluting intracoronary stent(s), percutaneous, with or without other therapeutic intervention, any method; each additional vessel	HCPCS	G0291	Procedure	Procedural
Transcatheter placement of a drug eluting intracoronary stent(s), percutaneous, with or without other therapeutic intervention, any method; each additional vessel	HCPCS	G0291	Procedure	Procedural
Transcatheter placement of a drug eluting intracoronary stent(s), percutaneous, with or without other therapeutic intervention, any method; single vessel	HCPCS	G0290	Procedure	Procedural
Transcatheter placement of a drug eluting intracoronary stent(s), percutaneous, with or without other therapeutic intervention, any method; single vessel	HCPCS	G0290	Procedure	Procedural
Transcatheter placement of an intracoronary stent(s), percutaneous, with or without other therapeutic intervention, any method; each additional vessel (List separately in addition to code for primary procedure)	CPT4	92981	Procedure	Procedural
Transcatheter placement of an intracoronary stent(s), percutaneous, with or without other therapeutic intervention, any method; single vessel	CPT4	92980	Procedure	Procedural
Transcatheter placement of an intravascular stent(s) (except coronary, carotid, vertebral, iliac, and lower extremity arteries), percutaneous; initial vessel	CPT4	37205	Procedure	Procedural
Transcatheter placement of radiation delivery device for subsequent coronary intravascular brachytherapy (List separately in addition to code for primary procedure)	CPT4	92974	Procedure	Procedural
Transluminal coronary atherectomy	ICD9Proc	17.55	Procedure	Procedural

### Sheet: Supplemental Table 10 - T2DM Ph
Name	Vocab	Code (From vocabulary)	Domain	Code Category	For Diagnosis Of	Additional Info
Acanthosis nigricans due to type 2 diabetes mellitus	SNOMED	9859006	Condition	Diagnosis	T2DM
Acidosis due to type 2 diabetes mellitus	SNOMED	721284006	Condition	Diagnosis
Angina associated with type 2 diabetes mellitus	SNOMED	791000119109	Condition	Diagnosis
Ankle ulcer due to type 2 diabetes mellitus	SNOMED	87441000119104	Condition	Diagnosis
Arthropathy due to type 2 diabetes mellitus	SNOMED	314903002	Condition	Diagnosis
Autonomic neuropathy due to type 2 diabetes mellitus	SNOMED	712883005	Condition	Diagnosis
Cataract due to diabetes mellitus type 2	SNOMED	420756003	Condition	Diagnosis
Chronic kidney disease due to type 2 diabetes mellitus	SNOMED	771000119108	Condition	Diagnosis
Chronic kidney disease stage 2 due to type 2 diabetes mellitus	SNOMED	741000119101	Condition	Diagnosis
Chronic kidney disease stage 3 due to type 2 diabetes mellitus	SNOMED	731000119105	Condition	Diagnosis
Chronic kidney disease stage 4 due to type 2 diabetes mellitus	SNOMED	721000119107	Condition	Diagnosis
Chronic kidney disease stage 5 due to type 2 diabetes mellitus	SNOMED	711000119100	Condition	Diagnosis
Coronary artery disease due to type 2 diabetes mellitus	SNOMED	16891151000119103	Condition	Diagnosis
Dermopathy due to type 2 diabetes mellitus	SNOMED	1531000119102	Condition	Diagnosis
Diabetes mellitus in remission	SNOMED	703136005	Condition	Diagnosis
Diabetes mellitus type 2 without retinopathy	SNOMED	1481000119100	Condition	Diagnosis
Diabetes mellitus without complication	SNOMED	111552007	Condition	Diagnosis
Diabetes mellitus without mention of complication, type II or unspecified type, not stated as uncontrolled	ICD9CM	250	Condition	Diagnosis
Diabetes mellitus without mention of complication, type II or unspecified type, uncontrolled	ICD9CM	250.02	Condition	Diagnosis
Diabetes with hyperosmolarity, type II or unspecified type, not stated as uncontrolled	ICD9CM	250.2	Condition	Diagnosis
Diabetes with hyperosmolarity, type II or unspecified type, uncontrolled	ICD9CM	250.22	Condition	Diagnosis
Diabetes with ketoacidosis, type II or unspecified type, not stated as uncontrolled	ICD9CM	250.1	Condition	Diagnosis
Diabetes with ketoacidosis, type II or unspecified type, uncontrolled	ICD9CM	250.12	Condition	Diagnosis
Diabetes with neurological manifestations, type II or unspecified type, not stated as uncontrolled	ICD9CM	250.6	Condition	Diagnosis
Diabetes with neurological manifestations, type II or unspecified type, uncontrolled	ICD9CM	250.62	Condition	Diagnosis
Diabetes with ophthalmic manifestations, type II or unspecified type, not stated as uncontrolled	ICD9CM	250.5	Condition	Diagnosis
Diabetes with ophthalmic manifestations, type II or unspecified type, uncontrolled	ICD9CM	250.52	Condition	Diagnosis
Diabetes with other coma, type II or unspecified type, not stated as uncontrolled	ICD9CM	250.3	Condition	Diagnosis
Diabetes with other coma, type II or unspecified type, uncontrolled	ICD9CM	250.32	Condition	Diagnosis
Diabetes with other specified manifestations, type II or unspecified type, not stated as uncontrolled	ICD9CM	250.8	Condition	Diagnosis
Diabetes with other specified manifestations, type II or unspecified type, uncontrolled	ICD9CM	250.82	Condition	Diagnosis
Diabetes with peripheral circulatory disorders, type II or unspecified type, not stated as uncontrolled	ICD9CM	250.7	Condition	Diagnosis
Diabetes with peripheral circulatory disorders, type II or unspecified type, uncontrolled	ICD9CM	250.72	Condition	Diagnosis
Diabetes with renal manifestations, type II or unspecified type, not stated as uncontrolled	ICD9CM	250.4	Condition	Diagnosis
Diabetes with renal manifestations, type II or unspecified type, uncontrolled	ICD9CM	250.42	Condition	Diagnosis
Diabetes with unspecified complication, type II or unspecified type, not stated as uncontrolled	ICD9CM	250.9	Condition	Diagnosis
Diabetes with unspecified complication, type II or unspecified type, uncontrolled	ICD9CM	250.92	Condition	Diagnosis
Diabetic hand syndrome due to type 2 diabetes mellitus	SNOMED	368591000119109	Condition	Diagnosis
Disorder due to type 2 diabetes mellitus	SNOMED	422014003	Condition	Diagnosis
Disorder due to well controlled type 2 diabetes mellitus	SNOMED	201000119106	Condition	Diagnosis
Disorder of eye due to type 2 diabetes mellitus	SNOMED	422099009	Condition	Diagnosis
Disorder of nervous system due to type 2 diabetes mellitus	SNOMED	421326000	Condition	Diagnosis
Dyslipidemia due to type 2 diabetes mellitus	SNOMED	761000119102	Condition	Diagnosis
Dyslipidemia with high density lipoprotein below reference range and triglyceride above reference range due to type 2 diabetes mellitus	SNOMED	111231000119109	Condition	Diagnosis
End stage renal disease on dialysis due to type 2 diabetes mellitus	SNOMED	90791000119104	Condition	Diagnosis
Erectile dysfunction due to type 2 diabetes mellitus	SNOMED	428007007	Condition	Diagnosis
Foot ulcer due to type 2 diabetes mellitus	SNOMED	1521000119100	Condition	Diagnosis
Gangrene due to type 2 diabetes mellitus	SNOMED	421631007	Condition	Diagnosis
Gastroparesis due to type 2 diabetes mellitus	SNOMED	713703005	Condition	Diagnosis
Hyperglycemia due to type 2 diabetes mellitus	SNOMED	368051000119109	Condition	Diagnosis
Hyperlipidemia due to type 2 diabetes mellitus	SNOMED	137931000119102	Condition	Diagnosis
Hyperosmolar coma due to type 2 diabetes mellitus	SNOMED	190331003	Condition	Diagnosis
Hyperosmolar non-ketotic state due to type 2 diabetes mellitus	SNOMED	395204000	Condition	Diagnosis
Hypertension in chronic kidney disease due to type 2 diabetes mellitus	SNOMED	71421000119105	Condition	Diagnosis
Hypertension in chronic kidney disease stage 3 due to type 2 diabetes mellitus	SNOMED	140121000119100	Condition	Diagnosis
Hypoglycemia due to type 2 diabetes mellitus	SNOMED	120731000119103	Condition	Diagnosis
Hypoglycemic coma due to type 2 diabetes mellitus	SNOMED	719216001	Condition	Diagnosis
Insulin treated type 2 diabetes mellitus	SNOMED	237599002	Condition	Diagnosis
Ketoacidosis due to type 2 diabetes mellitus	SNOMED	421750000	Condition	Diagnosis
Ketoacidotic coma due to type 2 diabetes mellitus	SNOMED	421847006	Condition	Diagnosis
Lumbosacral radiculoplexus neuropathy due to type 2 diabetes mellitus	SNOMED	427027005	Condition	Diagnosis
Macular edema and retinopathy due to type 2 diabetes mellitus	SNOMED	97331000119101	Condition	Diagnosis
Macular edema due to type 2 diabetes mellitus	SNOMED	769220000	Condition	Diagnosis
Microalbuminuria due to type 2 diabetes mellitus	SNOMED	90781000119102	Condition	Diagnosis
Mild nonproliferative retinopathy due to type 2 diabetes mellitus	SNOMED	138911000119106	Condition	Diagnosis
Mixed hyperlipidemia due to type 2 diabetes mellitus	SNOMED	701000119103	Condition	Diagnosis
Moderate nonproliferative retinopathy due to type 2 diabetes mellitus	SNOMED	138921000119104	Condition	Diagnosis
Mononeuropathy due to type 2 diabetes mellitus	SNOMED	420436000	Condition	Diagnosis
Multiple complications due to type 2 diabetes mellitus	SNOMED	190388001	Condition	Diagnosis
Neuropathic arthropathy due to type 2 diabetes mellitus	SNOMED	781000119106	Condition	Diagnosis
Neuropathic ulcer of midfoot due to type 2 diabetes mellitus	SNOMED	789570006	Condition	Diagnosis
Neuropathic ulcer of toe due to type 2 diabetes mellitus	SNOMED	140381000119104	Condition	Diagnosis
Neuropathy due to type 2 diabetes mellitus	SNOMED	368581000119106	Condition	Diagnosis
Nonproliferative retinopathy due to type 2 diabetes mellitus	SNOMED	1551000119108	Condition	Diagnosis
Osteomyelitis due to type 2 diabetes mellitus	SNOMED	72061000119104	Condition	Diagnosis
Peripheral circulatory disorder due to type 2 diabetes mellitus	SNOMED	422166005	Condition	Diagnosis
Peripheral neuropathy due to type 2 diabetes mellitus	SNOMED	1511000119107	Condition	Diagnosis
Peripheral sensory neuropathy due to type 2 diabetes mellitus	SNOMED	110181000119105	Condition	Diagnosis
Persistent microalbuminuria due to type 2 diabetes mellitus	SNOMED	420715001	Condition	Diagnosis
Persistent proteinuria due to type 2 diabetes mellitus	SNOMED	421986006	Condition	Diagnosis
Polyneuropathy due to type 2 diabetes mellitus	SNOMED	713706002	Condition	Diagnosis
Pre-existing type 2 diabetes mellitus	SNOMED	199230006	Condition	Diagnosis
Pre-existing type 2 diabetes mellitus in pregnancy	SNOMED	609567009	Condition	Diagnosis
Pre-existing type 2 diabetes mellitus, in childbirth	ICD10CM	O24.12	Condition	Diagnosis
Pre-existing type 2 diabetes mellitus, in pregnancy	ICD10CM	O24.11	Condition	Diagnosis
Pre-existing type 2 diabetes mellitus, in pregnancy, childbirth and the puerperium	ICD10CM	O24.1	Condition	Diagnosis
Pre-existing type 2 diabetes mellitus, in pregnancy, first trimester	ICD10CM	O24.111	Condition	Diagnosis
Pre-existing type 2 diabetes mellitus, in pregnancy, second trimester	ICD10CM	O24.112	Condition	Diagnosis
Pre-existing type 2 diabetes mellitus, in pregnancy, third trimester	ICD10CM	O24.113	Condition	Diagnosis
Pre-existing type 2 diabetes mellitus, in pregnancy, unspecified trimester	ICD10CM	O24.119	Condition	Diagnosis
Pre-existing type 2 diabetes mellitus, in the puerperium	ICD10CM	O24.13	Condition	Diagnosis
Pregnancy and type 2 diabetes mellitus	SNOMED	237627000	Condition	Diagnosis
Proliferative retinopathy due to type 2 diabetes mellitus	SNOMED	1501000119109	Condition	Diagnosis
Proteinuria due to type 2 diabetes mellitus	SNOMED	157141000119108	Condition	Diagnosis
Renal disorder due to type 2 diabetes mellitus	SNOMED	420279001	Condition	Diagnosis
Retinal edema due to type 2 diabetes mellitus	SNOMED	28331000119107	Condition	Diagnosis
Retinopathy due to type 2 diabetes mellitus	SNOMED	422034002	Condition	Diagnosis
Traction detachment of retina due to type 2 diabetes mellitus	SNOMED	82541000119100	Condition	Diagnosis
Type 2 diabetes mellitus	SNOMED	44054006	Condition	Diagnosis
Type 2 diabetes mellitus	ICD10CM	E11	Condition	Diagnosis
Type 2 diabetes mellitus controlled by diet	SNOMED	164971000119101	Condition	Diagnosis
Type 2 diabetes mellitus in nonobese	SNOMED	359642000	Condition	Diagnosis
Type 2 diabetes mellitus in obese	SNOMED	81531005	Condition	Diagnosis
Type 2 diabetes mellitus well controlled	SNOMED	444110003	Condition	Diagnosis
Type 2 diabetes mellitus with circulatory complications	ICD10CM	E11.5	Condition	Diagnosis
Type 2 diabetes mellitus with diabetic amyotrophy	ICD10CM	E11.44	Condition	Diagnosis
Type 2 diabetes mellitus with diabetic arthropathy	ICD10CM	E11.61	Condition	Diagnosis
Type 2 diabetes mellitus with diabetic autonomic (poly)neuropathy	ICD10CM	E11.43	Condition	Diagnosis
Type 2 diabetes mellitus with diabetic cataract	ICD10CM	E11.36	Condition	Diagnosis
Type 2 diabetes mellitus with diabetic chronic kidney disease	ICD10CM	E11.22	Condition	Diagnosis
Type 2 diabetes mellitus with diabetic dermatitis	ICD10CM	E11.620	Condition	Diagnosis
Type 2 diabetes mellitus with diabetic macular edema, resolved following treatment	ICD10CM	E11.37	Condition	Diagnosis
Type 2 diabetes mellitus with diabetic macular edema, resolved following treatment, bilateral	ICD10CM	E11.37X3	Condition	Diagnosis
Type 2 diabetes mellitus with diabetic macular edema, resolved following treatment, left eye	ICD10CM	E11.37X2	Condition	Diagnosis
Type 2 diabetes mellitus with diabetic macular edema, resolved following treatment, right eye	ICD10CM	E11.37X1	Condition	Diagnosis
Type 2 diabetes mellitus with diabetic macular edema, resolved following treatment, unspecified eye	ICD10CM	E11.37X9	Condition	Diagnosis
Type 2 diabetes mellitus with diabetic mononeuropathy	ICD10CM	E11.41	Condition	Diagnosis
Type 2 diabetes mellitus with diabetic nephropathy	ICD10CM	E11.21	Condition	Diagnosis
Type 2 diabetes mellitus with diabetic neuropathic arthropathy	ICD10CM	E11.610	Condition	Diagnosis
Type 2 diabetes mellitus with diabetic neuropathy, unspecified	ICD10CM	E11.40	Condition	Diagnosis
Type 2 diabetes mellitus with diabetic peripheral angiopathy with gangrene	ICD10CM	E11.52	Condition	Diagnosis
Type 2 diabetes mellitus with diabetic peripheral angiopathy without gangrene	ICD10CM	E11.51	Condition	Diagnosis
Type 2 diabetes mellitus with diabetic polyneuropathy	ICD10CM	E11.42	Condition	Diagnosis
Type 2 diabetes mellitus with foot ulcer	ICD10CM	E11.621	Condition	Diagnosis
Type 2 diabetes mellitus with hyperglycemia	ICD10CM	E11.65	Condition	Diagnosis
Type 2 diabetes mellitus with hyperosmolarity	ICD10CM	E11.0	Condition	Diagnosis
Type 2 diabetes mellitus with hyperosmolarity with coma	ICD10CM	E11.01	Condition	Diagnosis
Type 2 diabetes mellitus with hyperosmolarity without nonketotic hyperglycemic-hyperosmolar coma (NKHHC)	ICD10CM	E11.00	Condition	Diagnosis
Type 2 diabetes mellitus with hypoglycemia	ICD10CM	E11.64	Condition	Diagnosis
Type 2 diabetes mellitus with hypoglycemia with coma	ICD10CM	E11.641	Condition	Diagnosis
Type 2 diabetes mellitus with hypoglycemia without coma	ICD10CM	E11.649	Condition	Diagnosis
Type 2 diabetes mellitus with ketoacidosis	ICD10CM	E11.1	Condition	Diagnosis
Type 2 diabetes mellitus with ketoacidosis with coma	ICD10CM	E11.11	Condition	Diagnosis
Type 2 diabetes mellitus with ketoacidosis without coma	ICD10CM	E11.10	Condition	Diagnosis
Type 2 diabetes mellitus with kidney complications	ICD10CM	E11.2	Condition	Diagnosis
Type 2 diabetes mellitus with mild nonproliferative diabetic retinopathy	ICD10CM	E11.32	Condition	Diagnosis
Type 2 diabetes mellitus with mild nonproliferative diabetic retinopathy with macular edema	ICD10CM	E11.321	Condition	Diagnosis
Type 2 diabetes mellitus with mild nonproliferative diabetic retinopathy with macular edema, bilateral	ICD10CM	E11.3213	Condition	Diagnosis
Type 2 diabetes mellitus with mild nonproliferative diabetic retinopathy with macular edema, left eye	ICD10CM	E11.3212	Condition	Diagnosis
Type 2 diabetes mellitus with mild nonproliferative diabetic retinopathy with macular edema, right eye	ICD10CM	E11.3211	Condition	Diagnosis
Type 2 diabetes mellitus with mild nonproliferative diabetic retinopathy with macular edema, unspecified eye	ICD10CM	E11.3219	Condition	Diagnosis
Type 2 diabetes mellitus with mild nonproliferative diabetic retinopathy without macular edema	ICD10CM	E11.329	Condition	Diagnosis
Type 2 diabetes mellitus with mild nonproliferative diabetic retinopathy without macular edema, bilateral	ICD10CM	E11.3293	Condition	Diagnosis
Type 2 diabetes mellitus with mild nonproliferative diabetic retinopathy without macular edema, left eye	ICD10CM	E11.3292	Condition	Diagnosis
Type 2 diabetes mellitus with mild nonproliferative diabetic retinopathy without macular edema, right eye	ICD10CM	E11.3291	Condition	Diagnosis
Type 2 diabetes mellitus with mild nonproliferative diabetic retinopathy without macular edema, unspecified eye	ICD10CM	E11.3299	Condition	Diagnosis
Type 2 diabetes mellitus with moderate nonproliferative diabetic retinopathy	ICD10CM	E11.33	Condition	Diagnosis
Type 2 diabetes mellitus with moderate nonproliferative diabetic retinopathy with macular edema	ICD10CM	E11.331	Condition	Diagnosis
Type 2 diabetes mellitus with moderate nonproliferative diabetic retinopathy with macular edema, bilateral	ICD10CM	E11.3313	Condition	Diagnosis
Type 2 diabetes mellitus with moderate nonproliferative diabetic retinopathy with macular edema, left eye	ICD10CM	E11.3312	Condition	Diagnosis
Type 2 diabetes mellitus with moderate nonproliferative diabetic retinopathy with macular edema, right eye	ICD10CM	E11.3311	Condition	Diagnosis
Type 2 diabetes mellitus with moderate nonproliferative diabetic retinopathy with macular edema, unspecified eye	ICD10CM	E11.3319	Condition	Diagnosis
Type 2 diabetes mellitus with moderate nonproliferative diabetic retinopathy without macular edema	ICD10CM	E11.339	Condition	Diagnosis
Type 2 diabetes mellitus with moderate nonproliferative diabetic retinopathy without macular edema, bilateral	ICD10CM	E11.3393	Condition	Diagnosis
Type 2 diabetes mellitus with moderate nonproliferative diabetic retinopathy without macular edema, left eye	ICD10CM	E11.3392	Condition	Diagnosis
Type 2 diabetes mellitus with moderate nonproliferative diabetic retinopathy without macular edema, right eye	ICD10CM	E11.3391	Condition	Diagnosis
Type 2 diabetes mellitus with moderate nonproliferative diabetic retinopathy without macular edema, unspecified eye	ICD10CM	E11.3399	Condition	Diagnosis
Type 2 diabetes mellitus with neurological complications	ICD10CM	E11.4	Condition	Diagnosis
Type 2 diabetes mellitus with ophthalmic complications	ICD10CM	E11.3	Condition	Diagnosis
Type 2 diabetes mellitus with oral complications	ICD10CM	E11.63	Condition	Diagnosis
Type 2 diabetes mellitus with other circulatory complications	ICD10CM	E11.59	Condition	Diagnosis
Type 2 diabetes mellitus with other diabetic arthropathy	ICD10CM	E11.618	Condition	Diagnosis
Type 2 diabetes mellitus with other diabetic kidney complication	ICD10CM	E11.29	Condition	Diagnosis
Type 2 diabetes mellitus with other diabetic neurological complication	ICD10CM	E11.49	Condition	Diagnosis
Type 2 diabetes mellitus with other diabetic ophthalmic complication	ICD10CM	E11.39	Condition	Diagnosis
Type 2 diabetes mellitus with other oral complications	ICD10CM	E11.638	Condition	Diagnosis
Type 2 diabetes mellitus with other skin complications	ICD10CM	E11.628	Condition	Diagnosis
Type 2 diabetes mellitus with other skin ulcer	ICD10CM	E11.622	Condition	Diagnosis
Type 2 diabetes mellitus with other specified complication	ICD10CM	E11.69	Condition	Diagnosis
Type 2 diabetes mellitus with other specified complications	ICD10CM	E11.6	Condition	Diagnosis
Type 2 diabetes mellitus with periodontal disease	ICD10CM	E11.630	Condition	Diagnosis
Type 2 diabetes mellitus with peripheral angiopathy	SNOMED	314902007	Condition	Diagnosis
Type 2 diabetes mellitus with proliferative diabetic retinopathy	ICD10CM	E11.35	Condition	Diagnosis
Type 2 diabetes mellitus with proliferative diabetic retinopathy with combined traction retinal detachment and rhegmatogenous retinal detachment	ICD10CM	E11.354	Condition	Diagnosis
Type 2 diabetes mellitus with proliferative diabetic retinopathy with combined traction retinal detachment and rhegmatogenous retinal detachment, bilateral	ICD10CM	E11.3543	Condition	Diagnosis
Type 2 diabetes mellitus with proliferative diabetic retinopathy with combined traction retinal detachment and rhegmatogenous retinal detachment, left eye	ICD10CM	E11.3542	Condition	Diagnosis
Type 2 diabetes mellitus with proliferative diabetic retinopathy with combined traction retinal detachment and rhegmatogenous retinal detachment, right eye	ICD10CM	E11.3541	Condition	Diagnosis
Type 2 diabetes mellitus with proliferative diabetic retinopathy with combined traction retinal detachment and rhegmatogenous retinal detachment, unspecified eye	ICD10CM	E11.3549	Condition	Diagnosis
Type 2 diabetes mellitus with proliferative diabetic retinopathy with macular edema	ICD10CM	E11.351	Condition	Diagnosis
Type 2 diabetes mellitus with proliferative diabetic retinopathy with macular edema, bilateral	ICD10CM	E11.3513	Condition	Diagnosis
Type 2 diabetes mellitus with proliferative diabetic retinopathy with macular edema, left eye	ICD10CM	E11.3512	Condition	Diagnosis
Type 2 diabetes mellitus with proliferative diabetic retinopathy with macular edema, right eye	ICD10CM	E11.3511	Condition	Diagnosis
Type 2 diabetes mellitus with proliferative diabetic retinopathy with macular edema, unspecified eye	ICD10CM	E11.3519	Condition	Diagnosis
Type 2 diabetes mellitus with proliferative diabetic retinopathy with traction retinal detachment involving the macula	ICD10CM	E11.352	Condition	Diagnosis
Type 2 diabetes mellitus with proliferative diabetic retinopathy with traction retinal detachment involving the macula, bilateral	ICD10CM	E11.3523	Condition	Diagnosis
Type 2 diabetes mellitus with proliferative diabetic retinopathy with traction retinal detachment involving the macula, left eye	ICD10CM	E11.3522	Condition	Diagnosis
Type 2 diabetes mellitus with proliferative diabetic retinopathy with traction retinal detachment involving the macula, right eye	ICD10CM	E11.3521	Condition	Diagnosis
Type 2 diabetes mellitus with proliferative diabetic retinopathy with traction retinal detachment involving the macula, unspecified eye	ICD10CM	E11.3529	Condition	Diagnosis
Type 2 diabetes mellitus with proliferative diabetic retinopathy with traction retinal detachment not involving the macula	ICD10CM	E11.353	Condition	Diagnosis
Type 2 diabetes mellitus with proliferative diabetic retinopathy with traction retinal detachment not involving the macula, bilateral	ICD10CM	E11.3533	Condition	Diagnosis
Type 2 diabetes mellitus with proliferative diabetic retinopathy with traction retinal detachment not involving the macula, left eye	ICD10CM	E11.3532	Condition	Diagnosis
Type 2 diabetes mellitus with proliferative diabetic retinopathy with traction retinal detachment not involving the macula, right eye	ICD10CM	E11.3531	Condition	Diagnosis
Type 2 diabetes mellitus with proliferative diabetic retinopathy with traction retinal detachment not involving the macula, unspecified eye	ICD10CM	E11.3539	Condition	Diagnosis
Type 2 diabetes mellitus with proliferative diabetic retinopathy without macular edema	ICD10CM	E11.359	Condition	Diagnosis
Type 2 diabetes mellitus with proliferative diabetic retinopathy without macular edema, bilateral	ICD10CM	E11.3593	Condition	Diagnosis
Type 2 diabetes mellitus with proliferative diabetic retinopathy without macular edema, left eye	ICD10CM	E11.3592	Condition	Diagnosis
Type 2 diabetes mellitus with proliferative diabetic retinopathy without macular edema, right eye	ICD10CM	E11.3591	Condition	Diagnosis
Type 2 diabetes mellitus with proliferative diabetic retinopathy without macular edema, unspecified eye	ICD10CM	E11.3599	Condition	Diagnosis
Type 2 diabetes mellitus with severe nonproliferative diabetic retinopathy	ICD10CM	E11.34	Condition	Diagnosis
Type 2 diabetes mellitus with severe nonproliferative diabetic retinopathy with macular edema	ICD10CM	E11.341	Condition	Diagnosis
Type 2 diabetes mellitus with severe nonproliferative diabetic retinopathy with macular edema, bilateral	ICD10CM	E11.3413	Condition	Diagnosis
Type 2 diabetes mellitus with severe nonproliferative diabetic retinopathy with macular edema, left eye	ICD10CM	E11.3412	Condition	Diagnosis
Type 2 diabetes mellitus with severe nonproliferative diabetic retinopathy with macular edema, right eye	ICD10CM	E11.3411	Condition	Diagnosis
Type 2 diabetes mellitus with severe nonproliferative diabetic retinopathy with macular edema, unspecified eye	ICD10CM	E11.3419	Condition	Diagnosis
Type 2 diabetes mellitus with severe nonproliferative diabetic retinopathy without macular edema	ICD10CM	E11.349	Condition	Diagnosis
Type 2 diabetes mellitus with severe nonproliferative diabetic retinopathy without macular edema, bilateral	ICD10CM	E11.3493	Condition	Diagnosis
Type 2 diabetes mellitus with severe nonproliferative diabetic retinopathy without macular edema, left eye	ICD10CM	E11.3492	Condition	Diagnosis
Type 2 diabetes mellitus with severe nonproliferative diabetic retinopathy without macular edema, right eye	ICD10CM	E11.3491	Condition	Diagnosis
Type 2 diabetes mellitus with severe nonproliferative diabetic retinopathy without macular edema, unspecified eye	ICD10CM	E11.3499	Condition	Diagnosis
Type 2 diabetes mellitus with skin complications	ICD10CM	E11.62	Condition	Diagnosis
Type 2 diabetes mellitus with stable proliferative diabetic retinopathy	ICD10CM	E11.355	Condition	Diagnosis
Type 2 diabetes mellitus with stable proliferative diabetic retinopathy, bilateral	ICD10CM	E11.3553	Condition	Diagnosis
Type 2 diabetes mellitus with stable proliferative diabetic retinopathy, left eye	ICD10CM	E11.3552	Condition	Diagnosis
Type 2 diabetes mellitus with stable proliferative diabetic retinopathy, right eye	ICD10CM	E11.3551	Condition	Diagnosis
Type 2 diabetes mellitus with stable proliferative diabetic retinopathy, unspecified eye	ICD10CM	E11.3559	Condition	Diagnosis
Type 2 diabetes mellitus with ulcer	SNOMED	190389009	Condition	Diagnosis
Type 2 diabetes mellitus with unspecified complications	ICD10CM	E11.8	Condition	Diagnosis
Type 2 diabetes mellitus with unspecified diabetic retinopathy	ICD10CM	E11.31	Condition	Diagnosis
Type 2 diabetes mellitus with unspecified diabetic retinopathy with macular edema	ICD10CM	E11.311	Condition	Diagnosis
Type 2 diabetes mellitus with unspecified diabetic retinopathy without macular edema	ICD10CM	E11.319	Condition	Diagnosis
Type 2 diabetes mellitus without complication	SNOMED	313436004	Condition	Diagnosis
Type 2 diabetes mellitus without complications	ICD10CM	E11.9	Condition	Diagnosis
Type II diabetes mellitus in remission	SNOMED	703138006	Condition	Diagnosis
Type II diabetes mellitus uncontrolled	SNOMED	443694000	Condition	Diagnosis
Ulcer of heel due to type 2 diabetes mellitus	SNOMED	789567007	Condition	Diagnosis
Ulcer of left foot due to type 2 diabetes mellitus	SNOMED	10660471000119109	Condition	Diagnosis
Ulcer of lower limb due to type 2 diabetes mellitus	SNOMED	110171000119107	Condition	Diagnosis
Ulcer of right foot due to type 2 diabetes mellitus	SNOMED	10661671000119102	Condition	Diagnosis
Ulcer of toe due to type 2 diabetes mellitus	SNOMED	140391000119101	Condition	Diagnosis
Vitreous hemorrhage due to type 2 diabetes mellitus	SNOMED	1491000119102	Condition	Diagnosis
History of diabetes mellitus type 2	SNOMED	472969004	Observation	Diagnosis
Acidosis due to type 1 diabetes mellitus	SNOMED	721283000	Condition	Diagnosis	T1DM	EXCLUDED
Autonomic neuropathy due to type 1 diabetes mellitus	SNOMED	712882000	Condition	Diagnosis		EXCLUDED
Brittle type 1 diabetes mellitus	SNOMED	290002008	Condition	Diagnosis		EXCLUDED
Cataract due to diabetes mellitus type 1	SNOMED	421920002	Condition	Diagnosis		EXCLUDED
Chronic kidney disease due to type 1 diabetes mellitus	SNOMED	96441000119101	Condition	Diagnosis		EXCLUDED
Chronic kidney disease stage 3 due to type 1 diabetes mellitus	SNOMED	90741000119107	Condition	Diagnosis		EXCLUDED
Chronic kidney disease stage 5 due to type 1 diabetes mellitus	SNOMED	90761000119106	Condition	Diagnosis		EXCLUDED
Dermopathy due to type 1 diabetes mellitus	SNOMED	72021000119109	Condition	Diagnosis		EXCLUDED
Diabetes mellitus type 1 without retinopathy	SNOMED	31321000119102	Condition	Diagnosis		EXCLUDED
Disorder due to type 1 diabetes mellitus	SNOMED	420868002	Condition	Diagnosis		EXCLUDED
Disorder of eye due to type 1 diabetes mellitus	SNOMED	739681000	Condition	Diagnosis		EXCLUDED
Disorder of nervous system due to type 1 diabetes mellitus	SNOMED	421468001	Condition	Diagnosis		EXCLUDED
Gangrene due to type 1 diabetes mellitus	SNOMED	420825003	Condition	Diagnosis		EXCLUDED
Gastroparesis due to type 1 diabetes mellitus	SNOMED	713702000	Condition	Diagnosis		EXCLUDED
Hyperglycemia due to type 1 diabetes mellitus	SNOMED	367991000119101	Condition	Diagnosis		EXCLUDED
Hyperlipidemia due to type 1 diabetes mellitus	SNOMED	137941000119106	Condition	Diagnosis		EXCLUDED
Hyperosmolality due to uncontrolled type 1 diabetes mellitus	SNOMED	428896009	Condition	Diagnosis		EXCLUDED
Hyperosmolar coma due to type 1 diabetes mellitus	SNOMED	190330002	Condition	Diagnosis		EXCLUDED
Hyperosmolarity due to type 1 diabetes mellitus	SNOMED	368561000119102	Condition	Diagnosis		EXCLUDED
Hypoglycemia due to type 1 diabetes mellitus	SNOMED	84371000119108	Condition	Diagnosis		EXCLUDED
Hypoglycemic coma due to type 1 diabetes mellitus	SNOMED	421437000	Condition	Diagnosis		EXCLUDED
Hypoglycemic unawareness due to type 1 diabetes mellitus	SNOMED	120711000119108	Condition	Diagnosis		EXCLUDED
Insulin dependent diabetes mellitus type 1B	SNOMED	28032008	Condition	Diagnosis		EXCLUDED
Ketoacidosis due to type 1 diabetes mellitus	SNOMED	420270002	Condition	Diagnosis		EXCLUDED
Ketoacidotic coma due to type 1 diabetes mellitus	SNOMED	421075007	Condition	Diagnosis		EXCLUDED
Latent autoimmune diabetes mellitus in adult	SNOMED	426875007	Condition	Diagnosis		EXCLUDED
Lumbosacral radiculoplexus neuropathy due to type 1 diabetes mellitus	SNOMED	427571000	Condition	Diagnosis		EXCLUDED
Macular edema due to type 1 diabetes mellitus	SNOMED	769219006	Condition	Diagnosis		EXCLUDED
Microalbuminuria due to type 1 diabetes mellitus	SNOMED	18521000119106	Condition	Diagnosis		EXCLUDED
Mild nonproliferative retinopathy due to type 1 diabetes mellitus	SNOMED	138881000119106	Condition	Diagnosis		EXCLUDED
Mixed hyperlipidemia due to type 1 diabetes mellitus	SNOMED	1571000119104	Condition	Diagnosis		EXCLUDED
Moderate nonproliferative retinopathy due to type 1 diabetes mellitus	SNOMED	138891000119109	Condition	Diagnosis		EXCLUDED
Mononeuropathy due to type 1 diabetes mellitus	SNOMED	420918009	Condition	Diagnosis		EXCLUDED
Neuropathic arthropathy due to type 1 diabetes mellitus	SNOMED	71771000119100	Condition	Diagnosis		EXCLUDED
Neuropathy due to type 1 diabetes mellitus	SNOMED	789542009	Condition	Diagnosis		EXCLUDED
Nonproliferative diabetic retinopathy due to type 1 diabetes mellitus	SNOMED	60961000119107	Condition	Diagnosis		EXCLUDED
Peripheral angiopathy due to type 1 diabetes mellitus	SNOMED	31211000119101	Condition	Diagnosis		EXCLUDED
Peripheral circulatory disorder due to type 1 diabetes mellitus	SNOMED	421365002	Condition	Diagnosis		EXCLUDED
Peripheral neuropathy due to type 1 diabetes mellitus	SNOMED	71791000119104	Condition	Diagnosis		EXCLUDED
Polyneuropathy due to type 1 diabetes mellitus	SNOMED	713705003	Condition	Diagnosis		EXCLUDED
Pre-existing type 1 diabetes mellitus	SNOMED	199229001	Condition	Diagnosis		EXCLUDED
Pre-existing type 1 diabetes mellitus in pregnancy	SNOMED	609564002	Condition	Diagnosis		EXCLUDED
Pre-existing type 1 diabetes mellitus, in childbirth	ICD10CM	O24.02	Condition	Diagnosis		EXCLUDED
Pre-existing type 1 diabetes mellitus, in pregnancy	ICD10CM	O24.01	Condition	Diagnosis		EXCLUDED
Pre-existing type 1 diabetes mellitus, in pregnancy, childbirth and the puerperium	ICD10CM	O24.0	Condition	Diagnosis		EXCLUDED
Pre-existing type 1 diabetes mellitus, in pregnancy, first trimester	ICD10CM	O24.011	Condition	Diagnosis		EXCLUDED
Pre-existing type 1 diabetes mellitus, in pregnancy, second trimester	ICD10CM	O24.012	Condition	Diagnosis		EXCLUDED
Pre-existing type 1 diabetes mellitus, in pregnancy, third trimester	ICD10CM	O24.013	Condition	Diagnosis		EXCLUDED
Pre-existing type 1 diabetes mellitus, in pregnancy, unspecified trimester	ICD10CM	O24.019	Condition	Diagnosis		EXCLUDED
Pre-existing type 1 diabetes mellitus, in the puerperium	ICD10CM	O24.03	Condition	Diagnosis		EXCLUDED
Pregnancy and type 1 diabetes mellitus	SNOMED	609566000	Condition	Diagnosis		EXCLUDED
Proliferative retinopathy due to type 1 diabetes mellitus	SNOMED	60971000119101	Condition	Diagnosis		EXCLUDED
Proteinuria due to type 1 diabetes mellitus	SNOMED	243421000119104	Condition	Diagnosis		EXCLUDED
Renal disorder due to type 1 diabetes mellitus	SNOMED	421893009	Condition	Diagnosis		EXCLUDED
Retinal edema due to type 1 diabetes mellitus	SNOMED	109171000119104	Condition	Diagnosis		EXCLUDED
Retinopathy due to type 1 diabetes mellitus	SNOMED	420789003	Condition	Diagnosis		EXCLUDED
Traction detachment of retina due to type 1 diabetes mellitus	SNOMED	82571000119107	Condition	Diagnosis		EXCLUDED
Type 1 diabetes mellitus	SNOMED	46635009	Condition	Diagnosis		EXCLUDED
Type 1 diabetes mellitus	ICD10CM	E10	Condition	Diagnosis		EXCLUDED
Type 1 diabetes mellitus uncontrolled	SNOMED	444073006	Condition	Diagnosis		EXCLUDED
Type 1 diabetes mellitus well controlled	SNOMED	444074000	Condition	Diagnosis		EXCLUDED
Type 1 diabetes mellitus with arthropathy	SNOMED	314893005	Condition	Diagnosis		EXCLUDED
Type 1 diabetes mellitus with circulatory complications	ICD10CM	E10.5	Condition	Diagnosis		EXCLUDED
Type 1 diabetes mellitus with diabetic amyotrophy	ICD10CM	E10.44	Condition	Diagnosis		EXCLUDED
Type 1 diabetes mellitus with diabetic arthropathy	ICD10CM	E10.61	Condition	Diagnosis		EXCLUDED
Type 1 diabetes mellitus with diabetic autonomic (poly)neuropathy	ICD10CM	E10.43	Condition	Diagnosis		EXCLUDED
Type 1 diabetes mellitus with diabetic cataract	ICD10CM	E10.36	Condition	Diagnosis		EXCLUDED
Type 1 diabetes mellitus with diabetic chronic kidney disease	ICD10CM	E10.22	Condition	Diagnosis		EXCLUDED
Type 1 diabetes mellitus with diabetic dermatitis	ICD10CM	E10.620	Condition	Diagnosis		EXCLUDED
Type 1 diabetes mellitus with diabetic macular edema, resolved following treatment	ICD10CM	E10.37	Condition	Diagnosis		EXCLUDED
Type 1 diabetes mellitus with diabetic macular edema, resolved following treatment, bilateral	ICD10CM	E10.37X3	Condition	Diagnosis		EXCLUDED
Type 1 diabetes mellitus with diabetic macular edema, resolved following treatment, right eye	ICD10CM	E10.37X1	Condition	Diagnosis		EXCLUDED
Type 1 diabetes mellitus with diabetic mononeuropathy	ICD10CM	E10.41	Condition	Diagnosis		EXCLUDED
Type 1 diabetes mellitus with diabetic nephropathy	ICD10CM	E10.21	Condition	Diagnosis		EXCLUDED
Type 1 diabetes mellitus with diabetic neuropathic arthropathy	ICD10CM	E10.610	Condition	Diagnosis		EXCLUDED
Type 1 diabetes mellitus with diabetic neuropathy, unspecified	ICD10CM	E10.40	Condition	Diagnosis		EXCLUDED
Type 1 diabetes mellitus with diabetic peripheral angiopathy with gangrene	ICD10CM	E10.52	Condition	Diagnosis		EXCLUDED
Type 1 diabetes mellitus with diabetic peripheral angiopathy without gangrene	ICD10CM	E10.51	Condition	Diagnosis		EXCLUDED
Type 1 diabetes mellitus with diabetic polyneuropathy	ICD10CM	E10.42	Condition	Diagnosis		EXCLUDED
Type 1 diabetes mellitus with foot ulcer	ICD10CM	E10.621	Condition	Diagnosis		EXCLUDED
Type 1 diabetes mellitus with hyperglycemia	ICD10CM	E10.65	Condition	Diagnosis		EXCLUDED
Type 1 diabetes mellitus with hypoglycemia	ICD10CM	E10.64	Condition	Diagnosis		EXCLUDED
Type 1 diabetes mellitus with hypoglycemia with coma	ICD10CM	E10.641	Condition	Diagnosis		EXCLUDED
Type 1 diabetes mellitus with hypoglycemia without coma	ICD10CM	E10.649	Condition	Diagnosis		EXCLUDED
Type 1 diabetes mellitus with ketoacidosis	ICD10CM	E10.1	Condition	Diagnosis		EXCLUDED
Type 1 diabetes mellitus with ketoacidosis with coma	ICD10CM	E10.11	Condition	Diagnosis		EXCLUDED
Type 1 diabetes mellitus with ketoacidosis without coma	ICD10CM	E10.10	Condition	Diagnosis		EXCLUDED
Type 1 diabetes mellitus with kidney complications	ICD10CM	E10.2	Condition	Diagnosis		EXCLUDED
Type 1 diabetes mellitus with mild nonproliferative diabetic retinopathy	ICD10CM	E10.32	Condition	Diagnosis		EXCLUDED
Type 1 diabetes mellitus with mild nonproliferative diabetic retinopathy with macular edema	ICD10CM	E10.321	Condition	Diagnosis		EXCLUDED
Type 1 diabetes mellitus with mild nonproliferative diabetic retinopathy with macular edema, bilateral	ICD10CM	E10.3213	Condition	Diagnosis		EXCLUDED
Type 1 diabetes mellitus with mild nonproliferative diabetic retinopathy with macular edema, left eye	ICD10CM	E10.3212	Condition	Diagnosis		EXCLUDED
Type 1 diabetes mellitus with mild nonproliferative diabetic retinopathy with macular edema, right eye	ICD10CM	E10.3211	Condition	Diagnosis		EXCLUDED
Type 1 diabetes mellitus with mild nonproliferative diabetic retinopathy with macular edema, unspecified eye	ICD10CM	E10.3219	Condition	Diagnosis		EXCLUDED
Type 1 diabetes mellitus with mild nonproliferative diabetic retinopathy without macular edema	ICD10CM	E10.329	Condition	Diagnosis		EXCLUDED
Type 1 diabetes mellitus with mild nonproliferative diabetic retinopathy without macular edema, bilateral	ICD10CM	E10.3293	Condition	Diagnosis		EXCLUDED
Type 1 diabetes mellitus with mild nonproliferative diabetic retinopathy without macular edema, left eye	ICD10CM	E10.3292	Condition	Diagnosis		EXCLUDED
Type 1 diabetes mellitus with mild nonproliferative diabetic retinopathy without macular edema, right eye	ICD10CM	E10.3291	Condition	Diagnosis		EXCLUDED
Type 1 diabetes mellitus with mild nonproliferative diabetic retinopathy without macular edema, unspecified eye	ICD10CM	E10.3299	Condition	Diagnosis		EXCLUDED
Type 1 diabetes mellitus with moderate nonproliferative diabetic retinopathy	ICD10CM	E10.33	Condition	Diagnosis		EXCLUDED
Type 1 diabetes mellitus with moderate nonproliferative diabetic retinopathy with macular edema	ICD10CM	E10.331	Condition	Diagnosis		EXCLUDED
Type 1 diabetes mellitus with moderate nonproliferative diabetic retinopathy with macular edema, bilateral	ICD10CM	E10.3313	Condition	Diagnosis		EXCLUDED
Type 1 diabetes mellitus with moderate nonproliferative diabetic retinopathy with macular edema, left eye	ICD10CM	E10.3312	Condition	Diagnosis		EXCLUDED
Type 1 diabetes mellitus with moderate nonproliferative diabetic retinopathy with macular edema, right eye	ICD10CM	E10.3311	Condition	Diagnosis		EXCLUDED
Type 1 diabetes mellitus with moderate nonproliferative diabetic retinopathy with macular edema, unspecified eye	ICD10CM	E10.3319	Condition	Diagnosis		EXCLUDED
Type 1 diabetes mellitus with moderate nonproliferative diabetic retinopathy without macular edema	ICD10CM	E10.339	Condition	Diagnosis		EXCLUDED
Type 1 diabetes mellitus with moderate nonproliferative diabetic retinopathy without macular edema, bilateral	ICD10CM	E10.3393	Condition	Diagnosis		EXCLUDED
Type 1 diabetes mellitus with moderate nonproliferative diabetic retinopathy without macular edema, left eye	ICD10CM	E10.3392	Condition	Diagnosis		EXCLUDED
Type 1 diabetes mellitus with moderate nonproliferative diabetic retinopathy without macular edema, right eye	ICD10CM	E10.3391	Condition	Diagnosis		EXCLUDED
Type 1 diabetes mellitus with moderate nonproliferative diabetic retinopathy without macular edema, unspecified eye	ICD10CM	E10.3399	Condition	Diagnosis		EXCLUDED
Type 1 diabetes mellitus with neurological complications	ICD10CM	E10.4	Condition	Diagnosis		EXCLUDED
Type 1 diabetes mellitus with ophthalmic complications	ICD10CM	E10.3	Condition	Diagnosis		EXCLUDED
Type 1 diabetes mellitus with oral complications	ICD10CM	E10.63	Condition	Diagnosis		EXCLUDED
Type 1 diabetes mellitus with other circulatory complications	ICD10CM	E10.59	Condition	Diagnosis		EXCLUDED
Type 1 diabetes mellitus with other diabetic arthropathy	ICD10CM	E10.618	Condition	Diagnosis		EXCLUDED
Type 1 diabetes mellitus with other diabetic kidney complication	ICD10CM	E10.29	Condition	Diagnosis		EXCLUDED
Type 1 diabetes mellitus with other diabetic neurological complication	ICD10CM	E10.49	Condition	Diagnosis		EXCLUDED
Type 1 diabetes mellitus with other diabetic ophthalmic complication	ICD10CM	E10.39	Condition	Diagnosis		EXCLUDED
Type 1 diabetes mellitus with other oral complications	ICD10CM	E10.638	Condition	Diagnosis		EXCLUDED
Type 1 diabetes mellitus with other skin complications	ICD10CM	E10.628	Condition	Diagnosis		EXCLUDED
Type 1 diabetes mellitus with other skin ulcer	ICD10CM	E10.622	Condition	Diagnosis		EXCLUDED
Type 1 diabetes mellitus with other specified complication	ICD10CM	E10.69	Condition	Diagnosis		EXCLUDED
Type 1 diabetes mellitus with other specified complications	ICD10CM	E10.6	Condition	Diagnosis		EXCLUDED
Type 1 diabetes mellitus with proliferative diabetic retinopathy	ICD10CM	E10.35	Condition	Diagnosis		EXCLUDED
Type 1 diabetes mellitus with proliferative diabetic retinopathy with combined traction retinal detachment and rhegmatogenous retinal detachment	ICD10CM	E10.354	Condition	Diagnosis		EXCLUDED
Type 1 diabetes mellitus with proliferative diabetic retinopathy with combined traction retinal detachment and rhegmatogenous retinal detachment, bilateral	ICD10CM	E10.3543	Condition	Diagnosis		EXCLUDED
Type 1 diabetes mellitus with proliferative diabetic retinopathy with combined traction retinal detachment and rhegmatogenous retinal detachment, left eye	ICD10CM	E10.3542	Condition	Diagnosis		EXCLUDED
Type 1 diabetes mellitus with proliferative diabetic retinopathy with combined traction retinal detachment and rhegmatogenous retinal detachment, right eye	ICD10CM	E10.3541	Condition	Diagnosis		EXCLUDED
Type 1 diabetes mellitus with proliferative diabetic retinopathy with macular edema	ICD10CM	E10.351	Condition	Diagnosis		EXCLUDED
Type 1 diabetes mellitus with proliferative diabetic retinopathy with macular edema, bilateral	ICD10CM	E10.3513	Condition	Diagnosis		EXCLUDED
Type 1 diabetes mellitus with proliferative diabetic retinopathy with macular edema, left eye	ICD10CM	E10.3512	Condition	Diagnosis		EXCLUDED
Type 1 diabetes mellitus with proliferative diabetic retinopathy with macular edema, right eye	ICD10CM	E10.3511	Condition	Diagnosis		EXCLUDED
Type 1 diabetes mellitus with proliferative diabetic retinopathy with macular edema, unspecified eye	ICD10CM	E10.3519	Condition	Diagnosis		EXCLUDED
Type 1 diabetes mellitus with proliferative diabetic retinopathy with traction retinal detachment involving the macula	ICD10CM	E10.352	Condition	Diagnosis		EXCLUDED
Type 1 diabetes mellitus with proliferative diabetic retinopathy with traction retinal detachment involving the macula, bilateral	ICD10CM	E10.3523	Condition	Diagnosis		EXCLUDED
Type 1 diabetes mellitus with proliferative diabetic retinopathy with traction retinal detachment involving the macula, left eye	ICD10CM	E10.3522	Condition	Diagnosis		EXCLUDED
Type 1 diabetes mellitus with proliferative diabetic retinopathy with traction retinal detachment involving the macula, right eye	ICD10CM	E10.3521	Condition	Diagnosis		EXCLUDED
Type 1 diabetes mellitus with proliferative diabetic retinopathy with traction retinal detachment not involving the macula	ICD10CM	E10.353	Condition	Diagnosis		EXCLUDED
Type 1 diabetes mellitus with proliferative diabetic retinopathy with traction retinal detachment not involving the macula, bilateral	ICD10CM	E10.3533	Condition	Diagnosis		EXCLUDED
Type 1 diabetes mellitus with proliferative diabetic retinopathy with traction retinal detachment not involving the macula, left eye	ICD10CM	E10.3532	Condition	Diagnosis		EXCLUDED
Type 1 diabetes mellitus with proliferative diabetic retinopathy with traction retinal detachment not involving the macula, right eye	ICD10CM	E10.3531	Condition	Diagnosis		EXCLUDED
Type 1 diabetes mellitus with proliferative diabetic retinopathy without macular edema	ICD10CM	E10.359	Condition	Diagnosis		EXCLUDED
Type 1 diabetes mellitus with proliferative diabetic retinopathy without macular edema, bilateral	ICD10CM	E10.3593	Condition	Diagnosis		EXCLUDED
Type 1 diabetes mellitus with proliferative diabetic retinopathy without macular edema, left eye	ICD10CM	E10.3592	Condition	Diagnosis		EXCLUDED
Type 1 diabetes mellitus with proliferative diabetic retinopathy without macular edema, right eye	ICD10CM	E10.3591	Condition	Diagnosis		EXCLUDED
Type 1 diabetes mellitus with proliferative diabetic retinopathy without macular edema, unspecified eye	ICD10CM	E10.3599	Condition	Diagnosis		EXCLUDED
Type 1 diabetes mellitus with severe nonproliferative diabetic retinopathy	ICD10CM	E10.34	Condition	Diagnosis		EXCLUDED
Type 1 diabetes mellitus with severe nonproliferative diabetic retinopathy with macular edema	ICD10CM	E10.341	Condition	Diagnosis		EXCLUDED
Type 1 diabetes mellitus with severe nonproliferative diabetic retinopathy with macular edema, bilateral	ICD10CM	E10.3413	Condition	Diagnosis		EXCLUDED
Type 1 diabetes mellitus with severe nonproliferative diabetic retinopathy with macular edema, left eye	ICD10CM	E10.3412	Condition	Diagnosis		EXCLUDED
Type 1 diabetes mellitus with severe nonproliferative diabetic retinopathy with macular edema, right eye	ICD10CM	E10.3411	Condition	Diagnosis		EXCLUDED
Type 1 diabetes mellitus with severe nonproliferative diabetic retinopathy with macular edema, unspecified eye	ICD10CM	E10.3419	Condition	Diagnosis		EXCLUDED
Type 1 diabetes mellitus with severe nonproliferative diabetic retinopathy without macular edema	ICD10CM	E10.349	Condition	Diagnosis		EXCLUDED
Type 1 diabetes mellitus with severe nonproliferative diabetic retinopathy without macular edema, bilateral	ICD10CM	E10.3493	Condition	Diagnosis		EXCLUDED
Type 1 diabetes mellitus with severe nonproliferative diabetic retinopathy without macular edema, left eye	ICD10CM	E10.3492	Condition	Diagnosis		EXCLUDED
Type 1 diabetes mellitus with severe nonproliferative diabetic retinopathy without macular edema, right eye	ICD10CM	E10.3491	Condition	Diagnosis		EXCLUDED
Type 1 diabetes mellitus with severe nonproliferative diabetic retinopathy without macular edema, unspecified eye	ICD10CM	E10.3499	Condition	Diagnosis		EXCLUDED
Type 1 diabetes mellitus with skin complications	ICD10CM	E10.62	Condition	Diagnosis		EXCLUDED
Type 1 diabetes mellitus with stable proliferative diabetic retinopathy	ICD10CM	E10.355	Condition	Diagnosis		EXCLUDED
Type 1 diabetes mellitus with stable proliferative diabetic retinopathy, bilateral	ICD10CM	E10.3553	Condition	Diagnosis		EXCLUDED
Type 1 diabetes mellitus with stable proliferative diabetic retinopathy, left eye	ICD10CM	E10.3552	Condition	Diagnosis		EXCLUDED
Type 1 diabetes mellitus with stable proliferative diabetic retinopathy, right eye	ICD10CM	E10.3551	Condition	Diagnosis		EXCLUDED
Type 1 diabetes mellitus with stable proliferative diabetic retinopathy, unspecified eye	ICD10CM	E10.3559	Condition	Diagnosis		EXCLUDED
Type 1 diabetes mellitus with ulcer	SNOMED	190368000	Condition	Diagnosis		EXCLUDED
Type 1 diabetes mellitus with unspecified complications	ICD10CM	E10.8	Condition	Diagnosis		EXCLUDED
Type 1 diabetes mellitus with unspecified diabetic retinopathy	ICD10CM	E10.31	Condition	Diagnosis		EXCLUDED
Type 1 diabetes mellitus with unspecified diabetic retinopathy with macular edema	ICD10CM	E10.311	Condition	Diagnosis		EXCLUDED
Type 1 diabetes mellitus with unspecified diabetic retinopathy without macular edema	ICD10CM	E10.319	Condition	Diagnosis		EXCLUDED
Type 1 diabetes mellitus without complication	SNOMED	313435000	Condition	Diagnosis		EXCLUDED
Type 1 diabetes mellitus without complications	ICD10CM	E10.9	Condition	Diagnosis		EXCLUDED
Ulcer of foot due to type 1 diabetes mellitus	SNOMED	164881000119109	Condition	Diagnosis		EXCLUDED
Ulcer of heel due to type 1 diabetes mellitus	SNOMED	789571005	Condition	Diagnosis		EXCLUDED
Ulcer of lower limb due to type 1 diabetes mellitus	SNOMED	110141000119100	Condition	Diagnosis		EXCLUDED
Vitreous hemorrhage due to type 1 diabetes mellitus	SNOMED	104951000119106	Condition	Diagnosis		EXCLUDED
History of diabetes mellitus type 1	SNOMED	472970003	Observation	Diagnosis		EXCLUDED
Fasting glucose [Mass/volume] in Serum or Plasma	LOINC	1558-6	Measurement	Lab Results	Abnormal glycemic labs (if >= 126)
Fasting glucose [Moles/volume] in Serum or Plasma	LOINC	14771-0	Measurement	Lab Results
Glucose measurement, fasting	SNOMED	52302001	Measurement	Lab Results
Fasting glucose [Mass/volume] in Venous blood	LOINC	1557-8	Measurement	Lab Results
Fasting glucose [Mass/volume] in Capillary blood	LOINC	1556-0	Measurement	Lab Results
Biguanides	ATC	A10BA	Medication	Medication	On non-insulin diabetes medication
Sulfonylureas	ATC	A10BB	Medication	Medication
Combinations of oral blood glucose lowering drugs	ATC	A10BD	Medication	Medication
Alpha glucosidase inhibitors	ATC	A10BF	Medication	Medication
Thiazolidinediones	ATC	A10BG	Medication	Medication
Glucagon-like peptide-1 (glp-1) analogues	ATC	A10BJ	Medication	Medication
Sodium-glucose co-transporter 2 (sglt2) inhibitors	ATC	A10BK	Medication	Medication
Liraglutide	RXNORM	475968	Medication	Medication
Lixisenatide	RXNORM	1440051	Medication	Medication
Metformin	RXNORM	6809	Medication	Medication
Phenformin	RXNORM	8129	Medication	Medication
Chlorpropamide	RXNORM	2404	Medication	Medication
Glipizide	RXNORM	4821	Medication	Medication
Glimepiride	RXNORM	25789	Medication	Medication
Glyburide	RXNORM	4815	Medication	Medication
Tolazamide	RXNORM	10633	Medication	Medication
Tolbutamide	RXNORM	10635	Medication	Medication
Acarbose	RXNORM	16681	Medication	Medication
Alogliptin	RXNORM	1368001	Medication	Medication
Canagliflozin	RXNORM	1373458	Medication	Medication
Dapagliflozin	RXNORM	1488564	Medication	Medication
Empagliflozin	RXNORM	1545653	Medication	Medication
Ertugliflozin	RXNORM	1992672	Medication	Medication
Linagliptin	RXNORM	1100699	Medication	Medication
Pioglitazone	RXNORM	33738	Medication	Medication
Repaglinide	RXNORM	73044	Medication	Medication
Rosiglitazone	RXNORM	84108	Medication	Medication
Saxagliptin	RXNORM	857974	Medication	Medication
Sitagliptin	RXNORM	593411	Medication	Medication
Miglitol	RXNORM	30009	Medication	Medication
Troglitazone	RXNORM	72610	Medication	Medication
Albiglutide	RXNORM	1534763	Medication	Medication
Dulaglutide	RXNORM	1551291	Medication	Medication
Exenatide	RXNORM	60548	Medication	Medication
Semaglutide	RXNORM	1991302	Medication	Medication
Nateglinide	RXNORM	274332	Medication	Medication
Pramlintide	RXNORM	139953	Medication	Medication
Insulins and analogues for injection, fast-acting	ATC	A10AB	Medication	Medication	On insulin
Insulins and analogues for injection, intermediate- or long-acting combined with fast-acting	ATC	A10AD	Medication	Medication
Insulin lispro	RXNORM	86009	Medication	Medication
Insulin aspart, human	RXNORM	51428	Medication	Medication
Insulin glargine	RXNORM	274783	Medication	Medication
Insulin, regular, human	RXNORM	253182	Medication	Medication
Insulin detemir	RXNORM	139825	Medication	Medication
Insulin, regular, pork	RXNORM	221109	Medication	Medication
Insulin degludec	RXNORM	1670007	Medication	Medication
Insulin lispro protamine, human	RXNORM	314684	Medication	Medication
Insulins and analogues for injection, intermediate-acting	ATC	A10AC	Medication	Medication
Insulin glulisine, human	RXNORM	400008	Medication	Medication
Insulin human, rdna origin	RXNORM	631657	Medication	Medication
Ultralente insulin, human	RXNORM	221110	Medication	Medication
Insulin, regular, beef	RXNORM	314686	Medication	Medication

### Sheet: Supplemental Table 11 - MDD Phe
Name	Vocab	Code (From vocabulary)	Domain	Code Category
Major depression in full remission	SNOMED	63412003	Condition	Diagnosis		Note: Individuals need at least two diagnosis codes to count as a positive case
Major depression in partial remission	SNOMED	30605009	Condition	Diagnosis
Major depression in remission	SNOMED	42810003	Condition	Diagnosis
Major depression single episode, in partial remission	SNOMED	70747007	Condition	Diagnosis
Major depression with psychotic features	SNOMED	726772006	Condition	Diagnosis
Major depression, melancholic type	SNOMED	320751009	Condition	Diagnosis
Major depression, single episode	SNOMED	36923009	Condition	Diagnosis
Major depressive disorder	SNOMED	370143000	Condition	Diagnosis
Major depressive disorder, recurrent	ICD10CM	F33	Condition	Diagnosis
Major depressive disorder, single episode, in full remission	ICD10CM	F32.5	Condition	Diagnosis
Major depressive disorder, single episode, in partial remission	ICD10CM	F32.4	Condition	Diagnosis
Major depressive disorder, single episode, mild	ICD10CM	F32.0	Condition	Diagnosis
Major depressive disorder, single episode, moderate	ICD10CM	F32.1	Condition	Diagnosis
Major depressive disorder, single episode, severe with psychotic features	ICD10CM	F32.3	Condition	Diagnosis
Major depressive disorder, single episode, severe without psychotic features	ICD10CM	F32.2	Condition	Diagnosis
Major depressive disorder, single episode, unspecified	ICD10CM	F32.9	Condition	Diagnosis
Mild major depression	SNOMED	87512008	Condition	Diagnosis
Mild major depression, single episode	SNOMED	79298009	Condition	Diagnosis
Mild recurrent major depression	SNOMED	40379007	Condition	Diagnosis
Minimal major depression	SNOMED	720455008	Condition	Diagnosis
Moderate major depression	SNOMED	832007	Condition	Diagnosis
Moderate major depression, single episode	SNOMED	15639000	Condition	Diagnosis
Moderate recurrent major depression	SNOMED	18818009	Condition	Diagnosis
Moderately severe major depression	SNOMED	719592004	Condition	Diagnosis
Moderately severe recurrent major depression	SNOMED	720452006	Condition	Diagnosis
Recurrent major depression	SNOMED	66344007	Condition	Diagnosis
Recurrent major depression in full remission	SNOMED	46244001	Condition	Diagnosis
Recurrent major depression in partial remission	SNOMED	33135002	Condition	Diagnosis
Recurrent major depression in remission	SNOMED	68019004	Condition	Diagnosis
Severe major depression	SNOMED	450714000	Condition	Diagnosis
Severe major depression with psychotic features	SNOMED	73867007	Condition	Diagnosis
Severe major depression with psychotic features, mood-congruent	SNOMED	33736005	Condition	Diagnosis
Severe major depression without psychotic features	SNOMED	75084000	Condition	Diagnosis
Severe major depression, single episode	SNOMED	251000119105	Condition	Diagnosis
Severe major depression, single episode, with psychotic features	SNOMED	430852001	Condition	Diagnosis
Severe major depression, single episode, without psychotic features	SNOMED	76441001	Condition	Diagnosis
Severe recurrent major depression	SNOMED	281000119103	Condition	Diagnosis
Severe recurrent major depression with psychotic features	SNOMED	28475009	Condition	Diagnosis
Severe recurrent major depression with psychotic features, mood-congruent	SNOMED	33078009	Condition	Diagnosis
Severe recurrent major depression without psychotic features	SNOMED	36474008	Condition	Diagnosis
Single episode of major depression in full remission	SNOMED	19527009	Condition	Diagnosis
H/O: depression	SNOMED	161469008	Observation	Diagnosis
Patient with a diagnosis of major depression documented as being treated with antidepressant medication during the entire 84 day (12 week) acute treatment phase	HCPCS	G8126	Observation	Diagnosis

### Sheet: Supplemental Table 12 - CAD Sco
PGS Catalog Publication (PGP) ID	Polygenic Score (PGS) ID	Stage of PGS Development	Number of Individuals	Number of Cases	Number of Controls	Percent of Participants Who are Male	Sample Age	Broad Ancestry Category	Ancestry (e.g. French, Chinese)	Country of Recruitment	Additional Ancestry Description	Phenotype Definitions and Methods	Followup Time	GWAS Catalog Study ID (GCST...)	Source PubMed ID (PMID)	Source DOI	Cohort(s)	Additional Sample/Cohort Information
PGP000082	PGS000200	Source of Variant Associations (GWAS)	6042					European		Finland, Sweden, U.S., Italy, Spain				GCST000340	19198609
		Source of Variant Associations (GWAS)	86995					European		NR				GCST000998	21378990		ADVANCE|AtheroRemo|CADomics|CHARGE|GerMIFS|LURIC|MIGen|MedSTAR|OHGS|PennCATH|WTCCC|deCODE_CAD
		Source of Variant Associations (GWAS)	2520					European		Germany				GCST000338	19198612
		Source of Variant Associations (GWAS)	14790					South Asian	India, Pakistan	U.K., Pakistan				GCST000999	21378988
		Source of Variant Associations (GWAS)	15682					European		Sweden, Italy, Germany, U.K.				GCST000999	21378988
PGP000003	PGS000010	Source of Variant Associations (GWAS)	86995	22233	64762			European		NR				GCST000998			PennCATH|WTCCC|ADVANCE|AtheroRemo|CADomics|CHARGE|deCODE|GerMIFS|LURIC|MedSTAR|MIGen|OHGS
PGP000004	PGS000011	Source of Variant Associations (GWAS)	41975	11202	30773			European							21966275		PennCATH|ARIC|BHF-FHS|BLOODOMICS|MONICA|CARDIA|CHS|KORA|PROCARDIS|FOS
		Source of Variant Associations (GWAS)	8653	4394	4259			South Asian							21966275		PROMIS|LOLIPOP
		Source of Variant Associations (GWAS)	194427	63746	130681			European, South Asian							23202125		HPS|HSIEA|ITH|METSIM|MORGAM|PIVUS|PMB|POPGEN|SCARFSHEEP|STR|ULSAM|EPIC|ADVANCE|LURIC|OHGS|WTCCC|PROCARDIS|PROMIS|LOLIPOP|AMC-PAS|Angio-Lueb|CARDIOGENICS|COROGENE|DILGOM|Duke|EGCUT|EMIL|FGENTCARD|FINCAVAS|FRISCII|GENRIC|GLACIER|GoDARTS|KORA
		Source of Variant Associations (GWAS)	86995					European		NR				GCST000998	2137899
		Source of Variant Associations (GWAS)	2520					European		Germany				GCST000338	19198612
		Source of Variant Associations (GWAS)	14790					South Asian	India, Pakistan	U.K., Pakistan				GCST000999	21378988
		Source of Variant Associations (GWAS)	15682					European		Sweden, Italy, Germany, U.K.				GCST000999	21378988
PGP000005	PGS000012	Source of Variant Associations (GWAS)	194427	63746	130681			European, South Asian							23202125		HPS|HSIEA|ITH|METSIM|MORGAM|PIVUS|PMB|POPGEN|SCARFSHEEP|STR|ULSAM|EPIC|ADVANCE|LURIC|OHGS|PROCARDIS|PROMIS|LOLIPOP|AMC-PAS|Angio-Lueb|CARDIOGENICS|COROGENE|DILGOM|Duke|EGCUT|EMIL|FGENTCARD|FINCAVAS|FRISCII|GENRIC|GLACIER|GoDARTS|KORA
		Score Development/Training	1019	531	488			European				For MIGen, MI defined cases of early onset MI (men <50 years old, women <60 years old). MI was diagnosed from as one of: • Autopsy evidence of fatal MI • Combination of chest pain with electrocardiographic evidence of MI • Elevation of one or more cardiac biomarkers (creatine kinase or cardiac troponin)		GCST000340			MIGen	Harps subset
		Score Development/Training	4864	1926	2938			European				CAD in the WTCCC was defined as a validated history of either myocardial infarction or coronary revascularization (coronary artery bypass surgery or percutaneous coronary angioplasty) before their 66th birthday. Verification of the history of CAD was required either from hospital records or the primary care physician.		GCST000045			WTCCC	Wellcome Trust Case/Control Consortium Coronary Artery Disease
PGP000042	PGS000057	Source of Variant Associations (GWAS)	11323					East Asian		Republic of Korea, China				GCST003116	26343387			CARDIoGRAMplus4D
		Source of Variant Associations (GWAS)	25557					South Asian		India, U.K., Pakistan				GCST003116	26343387			CARDIoGRAMplus4D
		Source of Variant Associations (GWAS)	2268					Greater Middle Eastern (Middle Eastern, North African or Persian)		NR				GCST003116	26343387			CARDIoGRAMplus4D
		Source of Variant Associations (GWAS)	4095					Hispanic or Latin American		U.S.				GCST003116	26343387			CARDIoGRAMplus4D
		Source of Variant Associations (GWAS)	141217					European		Finland, Sweden, U.S., Iceland, Italy, Netherlands, Greece, Germany, U.K., Spain, Estonia, NR, Republic of Ireland				GCST003116	26343387			CARDIoGRAMplus4D
		Source of Variant Associations (GWAS)	3139					African American or Afro-Caribbean		U.S.				GCST003116	26343387			CARDIoGRAMplus4D
		Source of Variant Associations (GWAS)	194427	63746	130681			European, South Asian							23202125			CARDIoGRAMplus4D
		Source of Variant Associations (GWAS)	120575	42335	78240			European							26934567
PGP000009	PGS000019	Source of Variant Associations (GWAS)	11323					East Asian		Republic of Korea, China				GCST003116	26343387		HPS|HSIEA|PIVUS|ULSAM|FHS|FINRISK|HSDS|BAS|CAS|CCGB|DUKE_2|SDS|TwinGene|LIFE-HEART|WGHS|MAYO-VDB|AGES|RS|FamHS|PROSPER|AIDHS|ADVANCE|GerMIFS|LURIC|MIGen|OHGS|PennCATH|WTCCC|ARIC|PROCARDIS|PROMIS|LOLIPOP|CARDIOGENICS|COROGENE|EGCUT|FGENTCARD|GENRIC|GoDARTS|MedSTAR|ITH|BioMe
		Source of Variant Associations (GWAS)	25557					South Asian		India, U.K., Pakistan				GCST003116	26343387		HPS|HSIEA|PIVUS|ULSAM|FHS|FINRISK|HSDS|BAS|CAS|CCGB|DUKE_2|SDS|TwinGene|LIFE-HEART|WGHS|MAYO-VDB|AGES|RS|FamHS|PROSPER|AIDHS|ADVANCE|GerMIFS|LURIC|MIGen|OHGS|PennCATH|WTCCC|ARIC|PROCARDIS|PROMIS|LOLIPOP|CARDIOGENICS|COROGENE|EGCUT|FGENTCARD|GENRIC|GoDARTS|MedSTAR|ITH|BioMe
		Source of Variant Associations (GWAS)	141217					European		Finland, Sweden, U.S., Iceland, Italy, Netherlands, Greece, Germany, U.K., Spain, Estonia, NR, Republic of Ireland				GCST003116	26343387		HPS|HSIEA|PIVUS|ULSAM|FHS|FINRISK|HSDS|BAS|CAS|CCGB|DUKE_2|SDS|TwinGene|LIFE-HEART|WGHS|MAYO-VDB|AGES|RS|FamHS|PROSPER|AIDHS|ADVANCE|GerMIFS|LURIC|MIGen|OHGS|PennCATH|WTCCC|ARIC|PROCARDIS|PROMIS|LOLIPOP|CARDIOGENICS|COROGENE|EGCUT|FGENTCARD|GENRIC|GoDARTS|MedSTAR|ITH|BioMe
		Source of Variant Associations (GWAS)	2268					Greater Middle Eastern (Middle Eastern, North African or Persian)		NR	Multi-ancestry meta-analysis			GCST003116	26343387		HPS|HSIEA|PIVUS|ULSAM|FHS|FINRISK|HSDS|BAS|CAS|CCGB|DUKE_2|SDS|TwinGene|LIFE-HEART|WGHS|MAYO-VDB|AGES|RS|FamHS|PROSPER|AIDHS|ADVANCE|GerMIFS|LURIC|MIGen|OHGS|PennCATH|WTCCC|ARIC|PROCARDIS|PROMIS|LOLIPOP|CARDIOGENICS|COROGENE|EGCUT|FGENTCARD|GENRIC|GoDARTS|MedSTAR|ITH|BioMe
		Source of Variant Associations (GWAS)	4095					Hispanic or Latin American		U.S.	Multi-ancestry meta-analysis			GCST003116	26343387		HPS|HSIEA|PIVUS|ULSAM|FHS|FINRISK|HSDS|BAS|CAS|CCGB|DUKE_2|SDS|TwinGene|LIFE-HEART|WGHS|MAYO-VDB|AGES|RS|FamHS|PROSPER|AIDHS|ADVANCE|GerMIFS|LURIC|MIGen|OHGS|PennCATH|WTCCC|ARIC|PROCARDIS|PROMIS|LOLIPOP|CARDIOGENICS|COROGENE|EGCUT|FGENTCARD|GENRIC|GoDARTS|ITH|MedSTAR|BioMe
		Source of Variant Associations (GWAS)	3139					African American or Afro-Caribbean		U.S.	Multi-ancestry meta-analysis			GCST003116	26343387		HPS|HSIEA|PIVUS|ULSAM|FHS|FINRISK|HSDS|BAS|CAS|CCGB|DUKE_2|SDS|TwinGene|LIFE-HEART|WGHS|MAYO-VDB|AGES|RS|FamHS|PROSPER|AIDHS|ADVANCE|GerMIFS|LURIC|MIGen|OHGS|PennCATH|WTCCC|ARIC|PROCARDIS|PROMIS|LOLIPOP|CARDIOGENICS|COROGENE|EGCUT|FGENTCARD|GENRIC|GoDARTS|MedSTAR|ITH|BioMe
PGP000006	PGS000013	Source of Variant Associations (GWAS)	11323					East Asian		Republic of Korea, China				GCST003116	26343387		HPS|HSIEA|PIVUS|ULSAM|FHS|FINRISK|HSDS|BAS|CAS|CCGB|DUKE_2|SDS|TwinGene|LIFE-HEART|WGHS|MAYO-VDB|AGES|RS|FamHS|PROSPER|AIDHS|ADVANCE|GerMIFS|LURIC|MIGen|OHGS|PennCATH|WTCCC|ARIC|PROCARDIS|PROMIS|LOLIPOP|CARDIOGENICS|COROGENE|EGCUT|FGENTCARD|GENRIC|GoDARTS|MedSTAR|ITH|BioMe
		Source of Variant Associations (GWAS)	25557					South Asian		India, U.K., Pakistan				GCST003116	26343387		HPS|HSIEA|PIVUS|ULSAM|FHS|FINRISK|HSDS|BAS|CAS|CCGB|DUKE_2|SDS|TwinGene|LIFE-HEART|WGHS|MAYO-VDB|AGES|RS|FamHS|PROSPER|AIDHS|ADVANCE|GerMIFS|LURIC|MIGen|OHGS|PennCATH|WTCCC|ARIC|PROCARDIS|PROMIS|LOLIPOP|CARDIOGENICS|COROGENE|EGCUT|FGENTCARD|GENRIC|GoDARTS|MedSTAR|ITH|BioMe
		Source of Variant Associations (GWAS)	4095					Hispanic or Latin American		U.S.				GCST003116	26343387		HPS|HSIEA|PIVUS|ULSAM|FHS|FINRISK|HSDS|BAS|CAS|CCGB|DUKE_2|SDS|TwinGene|LIFE-HEART|WGHS|MAYO-VDB|AGES|RS|FamHS|PROSPER|AIDHS|ADVANCE|GerMIFS|LURIC|MIGen|OHGS|PennCATH|WTCCC|ARIC|PROCARDIS|PROMIS|LOLIPOP|CARDIOGENICS|COROGENE|EGCUT|FGENTCARD|GENRIC|GoDARTS|MedSTAR|ITH|BioMe
		Source of Variant Associations (GWAS)	141217					European		Finland, Sweden, U.S., Iceland, Italy, Netherlands, Greece, Germany, U.K., Spain, Estonia, NR, Republic of Ireland				GCST003116	26343387		HPS|HSIEA|PIVUS|ULSAM|FHS|FINRISK|HSDS|BAS|CAS|CCGB|DUKE_2|SDS|TwinGene|LIFE-HEART|WGHS|MAYO-VDB|AGES|RS|FamHS|PROSPER|AIDHS|ADVANCE|GerMIFS|LURIC|MIGen|OHGS|PennCATH|WTCCC|ARIC|PROCARDIS|PROMIS|LOLIPOP|CARDIOGENICS|COROGENE|EGCUT|FGENTCARD|GENRIC|GoDARTS|MedSTAR|ITH|BioMe
		Source of Variant Associations (GWAS)	3139					African American or Afro-Caribbean		U.S.				GCST003116	26343387		HPS|HSIEA|PIVUS|ULSAM|FHS|FINRISK|HSDS|BAS|CAS|CCGB|DUKE_2|SDS|TwinGene|LIFE-HEART|WGHS|MAYO-VDB|AGES|RS|FamHS|PROSPER|AIDHS|ADVANCE|GerMIFS|LURIC|MIGen|OHGS|PennCATH|WTCCC|ARIC|PROCARDIS|PROMIS|LOLIPOP|CARDIOGENICS|COROGENE|EGCUT|FGENTCARD|GENRIC|GoDARTS|MedSTAR|ITH|BioMe
		Source of Variant Associations (GWAS)	2268					Greater Middle Eastern (Middle Eastern, North African or Persian)		NR				GCST003116	26343387		HPS|HSIEA|ITH|PIVUS|ULSAM|FHS|FINRISK|HSDS|BAS|CAS|DUKE_2|LIFE-HEART|WGHS|AGES|RS|FamHS|PROSPER|AIDHS|ADVANCE|LURIC|MIGen|OHGS|WTCCC|ARIC|PROCARDIS|PROMIS|LOLIPOP|COROGENE|EGCUT|FGENTCARD|GENRIC|GoDARTS|GerMIFS|MedSTAR|PennCATH|TwinGene|MAYO-VDB|CCGB|CARDIOGENICS|BioMe
		Score Development/Training	120280	3963	116317			European		UK		CAD ascertainment was based on a composite of myocardial infarction or coronary revascularization. Myocardial infarction was based on self-report or hospital admission diagnosis, as performed centrally. This included individuals with ICD-9 codes of 410.X, 411.0, 412.X, or 429.79, or ICD-10 codes of I21.X, I22.X, I23.X, I24.1, or I25.2 in hospitalization records. Coronary revascularization was assessed based on an OPCS-4 coded procedure for coronary artery bypass grafting (K40.1–40.4, K41.1–41.4, or K45.1–45.5), or coronary angioplasty with or without stenting (K49.1–49.2, K49.8–49.9, K50.2, K75.1–75.4, or K75.8–75.9).					UKB	UKB Phase 1
PGP000043	PGS000058	Source of Variant Associations (GWAS)	11323					East Asian		Republic of Korea, China				GCST003116	26343387		HPS|HSIEA|PIVUS|ULSAM|FHS|FINRISK|HSDS|BAS|CAS|CCGB|DUKE_2|SDS|TwinGene|LIFE-HEART|WGHS|MAYO-VDB|AGES|RS|FamHS|PROSPER|AIDHS|ADVANCE|GerMIFS|LURIC|MIGen|OHGS|PennCATH|WTCCC|ARIC|PROCARDIS|PROMIS|LOLIPOP|CARDIOGENICS|COROGENE|EGCUT|FGENTCARD|GENRIC|GoDARTS|MedSTAR|ITH|BioMe
		Source of Variant Associations (GWAS)	25557					South Asian		India, U.K., Pakistan				GCST003116	26343387		HPS|HSIEA|PIVUS|ULSAM|FHS|FINRISK|HSDS|BAS|CAS|CCGB|DUKE_2|SDS|TwinGene|LIFE-HEART|WGHS|MAYO-VDB|AGES|RS|FamHS|PROSPER|AIDHS|ADVANCE|GerMIFS|LURIC|MIGen|OHGS|PennCATH|WTCCC|ARIC|PROCARDIS|PROMIS|LOLIPOP|CARDIOGENICS|COROGENE|EGCUT|FGENTCARD|GENRIC|GoDARTS|MedSTAR|ITH|BioMe
		Source of Variant Associations (GWAS)	4095					Hispanic or Latin American		U.S.				GCST003116	26343387		HPS|HSIEA|PIVUS|ULSAM|FHS|FINRISK|HSDS|BAS|CAS|CCGB|DUKE_2|SDS|TwinGene|LIFE-HEART|WGHS|MAYO-VDB|AGES|RS|FamHS|PROSPER|AIDHS|ADVANCE|GerMIFS|LURIC|MIGen|OHGS|PennCATH|WTCCC|ARIC|PROCARDIS|PROMIS|LOLIPOP|CARDIOGENICS|COROGENE|EGCUT|FGENTCARD|GENRIC|GoDARTS|MedSTAR|ITH|BioMe
		Source of Variant Associations (GWAS)	141217					European		Finland, Sweden, U.S., Iceland, Italy, Netherlands, Greece, Germany, U.K., Spain, Estonia, NR, Republic of Ireland				GCST003116	26343387		HPS|HSIEA|PIVUS|ULSAM|FHS|FINRISK|HSDS|BAS|CAS|CCGB|DUKE_2|SDS|TwinGene|LIFE-HEART|WGHS|MAYO-VDB|AGES|RS|FamHS|PROSPER|AIDHS|ADVANCE|GerMIFS|LURIC|MIGen|OHGS|PennCATH|WTCCC|ARIC|PROCARDIS|PROMIS|LOLIPOP|CARDIOGENICS|COROGENE|EGCUT|FGENTCARD|GENRIC|GoDARTS|MedSTAR|ITH|BioMe
		Source of Variant Associations (GWAS)	3139					African American or Afro-Caribbean		U.S.				GCST003116	26343387		HPS|HSIEA|PIVUS|ULSAM|FHS|FINRISK|HSDS|BAS|CAS|CCGB|DUKE_2|SDS|TwinGene|LIFE-HEART|WGHS|MAYO-VDB|AGES|RS|FamHS|PROSPER|AIDHS|ADVANCE|GerMIFS|LURIC|MIGen|OHGS|PennCATH|WTCCC|ARIC|PROCARDIS|PROMIS|LOLIPOP|CARDIOGENICS|COROGENE|EGCUT|FGENTCARD|GENRIC|GoDARTS|MedSTAR|ITH|BioMe
		Source of Variant Associations (GWAS)	2268					Greater Middle Eastern (Middle Eastern, North African or Persian)		NR				GCST003116	26343387		HPS|HSIEA|ITH|PIVUS|ULSAM|FHS|FINRISK|HSDS|BAS|CAS|DUKE_2|LIFE-HEART|WGHS|AGES|RS|FamHS|PROSPER|AIDHS|ADVANCE|LURIC|MIGen|OHGS|WTCCC|ARIC|PROCARDIS|PROMIS|LOLIPOP|COROGENE|EGCUT|FGENTCARD|GENRIC|GoDARTS|GerMIFS|MedSTAR|PennCATH|TwinGene|MAYO-VDB|CCGB|CARDIOGENICS|BioMe
		Source of Variant Associations (GWAS)	296525					NR		U.K.				GCST005194	29212778		UKB
		Source of Variant Associations (GWAS)	63731					European, NR		U.K.				GCST004787	28714975
		Source of Variant Associations (GWAS)	120286					European		U.K.				GCST007990	28714974
		Source of Variant Associations (GWAS)	194427	63746	130681			European, South Asian							23202125		HPS|HSIEA|ITH|METSIM|MORGAM|PIVUS|PMB|POPGEN|SCARFSHEEP|STR|ULSAM|EPIC|ADVANCE|LURIC|OHGS|WTCCC|PROCARDIS|PROMIS|LOLIPOP|AMC-PAS|Angio-Lueb|CARDIOGENICS|COROGENE|DILGOM|Duke|EGCUT|EMIL|FGENTCARD|FINCAVAS|FRISCII|GENRIC|GLACIER|GoDARTS|KORA
		Source of Variant Associations (GWAS)	250736	88192	162544			European, South Asian, East Asian, African American or Afro-Caribbean			Sample ancestries and percentages were as follows: European (~52%), South Asian (~23%), East Asian (~17%), African American or Afro-Caribbean (~8%)				28530674
		Source of Variant Associations (GWAS)	87433	10898	76535	50.8138		European		UK					28584231		UKB	Meta-analysis of CARDIoGRAMplusC4D associations in UKB
		Source of Variant Associations (GWAS)	120575	42335	78240			European							26934567
		Source of Variant Associations (GWAS)	120575	42335	78240			European							28209224
		Source of Variant Associations (GWAS)	14790					South Asian	India, Pakistan	U.K., Pakistan				GCST000999	21378988
		Source of Variant Associations (GWAS)	15682					European		Sweden, Italy, Germany, U.K.				GCST000999	21378988
PGP000044	PGS000059	Source of Variant Associations (GWAS)	11323					East Asian		Republic of Korea, China				GCST003116	26343387		HPS|HSIEA|PIVUS|ULSAM|FHS|FINRISK|HSDS|BAS|CAS|CCGB|DUKE_2|SDS|TwinGene|LIFE-HEART|WGHS|MAYO-VDB|AGES|RS|FamHS|PROSPER|AIDHS|ADVANCE|GerMIFS|LURIC|MIGen|OHGS|PennCATH|WTCCC|ARIC|PROCARDIS|PROMIS|LOLIPOP|CARDIOGENICS|COROGENE|EGCUT|FGENTCARD|GENRIC|GoDARTS|MedSTAR|ITH|BioMe
		Source of Variant Associations (GWAS)	25557					South Asian		India, U.K., Pakistan				GCST003116	26343387		HPS|HSIEA|PIVUS|ULSAM|FHS|FINRISK|HSDS|BAS|CAS|CCGB|DUKE_2|SDS|TwinGene|LIFE-HEART|WGHS|MAYO-VDB|AGES|RS|FamHS|PROSPER|AIDHS|ADVANCE|GerMIFS|LURIC|MIGen|OHGS|PennCATH|WTCCC|ARIC|PROCARDIS|PROMIS|LOLIPOP|CARDIOGENICS|COROGENE|EGCUT|FGENTCARD|GENRIC|GoDARTS|MedSTAR|ITH|BioMe
		Source of Variant Associations (GWAS)	4095					Hispanic or Latin American		U.S.				GCST003116	26343387		HPS|HSIEA|PIVUS|ULSAM|FHS|FINRISK|HSDS|BAS|CAS|CCGB|DUKE_2|SDS|TwinGene|LIFE-HEART|WGHS|MAYO-VDB|AGES|RS|FamHS|PROSPER|AIDHS|ADVANCE|GerMIFS|LURIC|MIGen|OHGS|PennCATH|WTCCC|ARIC|PROCARDIS|PROMIS|LOLIPOP|CARDIOGENICS|COROGENE|EGCUT|FGENTCARD|GENRIC|GoDARTS|MedSTAR|ITH|BioMe
		Source of Variant Associations (GWAS)	141217					European		Finland, Sweden, U.S., Iceland, Italy, Netherlands, Greece, Germany, U.K., Spain, Estonia, NR, Republic of Ireland				GCST003116	26343387		HPS|HSIEA|PIVUS|ULSAM|FHS|FINRISK|HSDS|BAS|CAS|CCGB|DUKE_2|SDS|TwinGene|LIFE-HEART|WGHS|MAYO-VDB|AGES|RS|FamHS|PROSPER|AIDHS|ADVANCE|GerMIFS|LURIC|MIGen|OHGS|PennCATH|WTCCC|ARIC|PROCARDIS|PROMIS|LOLIPOP|CARDIOGENICS|COROGENE|EGCUT|FGENTCARD|GENRIC|GoDARTS|MedSTAR|ITH|BioMe
		Source of Variant Associations (GWAS)	3139					African American or Afro-Caribbean		U.S.				GCST003116	26343387		HPS|HSIEA|PIVUS|ULSAM|FHS|FINRISK|HSDS|BAS|CAS|CCGB|DUKE_2|SDS|TwinGene|LIFE-HEART|WGHS|MAYO-VDB|AGES|RS|FamHS|PROSPER|AIDHS|ADVANCE|GerMIFS|LURIC|MIGen|OHGS|PennCATH|WTCCC|ARIC|PROCARDIS|PROMIS|LOLIPOP|CARDIOGENICS|COROGENE|EGCUT|FGENTCARD|GENRIC|GoDARTS|MedSTAR|ITH|BioMe
		Source of Variant Associations (GWAS)	2268					Greater Middle Eastern (Middle Eastern, North African or Persian)		NR				GCST003116	26343387		HPS|HSIEA|ITH|PIVUS|ULSAM|FHS|FINRISK|HSDS|BAS|CAS|DUKE_2|LIFE-HEART|WGHS|AGES|RS|FamHS|PROSPER|AIDHS|ADVANCE|LURIC|MIGen|OHGS|WTCCC|ARIC|PROCARDIS|PROMIS|LOLIPOP|COROGENE|EGCUT|FGENTCARD|GENRIC|GoDARTS|GerMIFS|MedSTAR|PennCATH|TwinGene|MAYO-VDB|CCGB|CARDIOGENICS|BioMe
		Source of Variant Associations (GWAS)	194427	63746	130681			European, South Asian							23202125
		Source of Variant Associations (GWAS)	8335					European		Iceland				GCST000030	17478679
		Source of Variant Associations (GWAS)	4864					European		U.K.				GCST000057	17634449
		Source of Variant Associations (GWAS)	2905					European		Germany				GCST000875	21088011
		Source of Variant Associations (GWAS)	7311					European		U.S.				GCST000946	21239051
		Source of Variant Associations (GWAS)	2723					European		U.S.				GCST000945	21239051
		Source of Variant Associations (GWAS)	460					East Asian		China				GCST001000	21378986
		Source of Variant Associations (GWAS)	86995	22233	64762			European	European						21673312
		Source of Variant Associations (GWAS)	5031					European		Germany				GCST001079	21606135
		Source of Variant Associations (GWAS)	6534					East Asian		China				GCST001587	22751097		BAS|CAS
		Source of Variant Associations (GWAS)	2520					European		Germany				GCST000338	19198612
		Source of Variant Associations (GWAS)	14790					South Asian	India, Pakistan	U.K., Pakistan				GCST000999	21378988
		Source of Variant Associations (GWAS)	15682					European		Sweden, Italy, Germany, U.K.				GCST000999	21378988
PGP000007	PGS000018	Source of Variant Associations (GWAS)	11323					East Asian		Republic of Korea, China				GCST003116	26343387		HPS|HSIEA|PIVUS|ULSAM|FHS|FINRISK|HSDS|BAS|CAS|CCGB|DUKE_2|SDS|TwinGene|LIFE-HEART|WGHS|MAYO-VDB|AGES|RS|FamHS|PROSPER|AIDHS|ADVANCE|GerMIFS|LURIC|MIGen|OHGS|PennCATH|WTCCC|ARIC|PROCARDIS|PROMIS|LOLIPOP|CARDIOGENICS|COROGENE|EGCUT|FGENTCARD|GENRIC|GoDARTS|MedSTAR|ITH|BioMe
		Source of Variant Associations (GWAS)	25557					South Asian		India, U.K., Pakistan				GCST003116	26343387		HPS|HSIEA|PIVUS|ULSAM|FHS|FINRISK|HSDS|BAS|CAS|CCGB|DUKE_2|SDS|TwinGene|LIFE-HEART|WGHS|MAYO-VDB|AGES|RS|FamHS|PROSPER|AIDHS|ADVANCE|GerMIFS|LURIC|MIGen|OHGS|PennCATH|WTCCC|ARIC|PROCARDIS|PROMIS|LOLIPOP|CARDIOGENICS|COROGENE|EGCUT|FGENTCARD|GENRIC|GoDARTS|MedSTAR|ITH|BioMe
		Source of Variant Associations (GWAS)	4095					Hispanic or Latin American		U.S.				GCST003116	26343387		HPS|HSIEA|PIVUS|ULSAM|FHS|FINRISK|HSDS|BAS|CAS|CCGB|DUKE_2|SDS|TwinGene|LIFE-HEART|WGHS|MAYO-VDB|AGES|RS|FamHS|PROSPER|AIDHS|ADVANCE|GerMIFS|LURIC|MIGen|OHGS|PennCATH|WTCCC|ARIC|PROCARDIS|PROMIS|LOLIPOP|CARDIOGENICS|COROGENE|EGCUT|FGENTCARD|GENRIC|GoDARTS|MedSTAR|ITH|BioMe
		Source of Variant Associations (GWAS)	141217					European		Finland, Sweden, U.S., Iceland, Italy, Netherlands, Greece, Germany, U.K., Spain, Estonia, NR, Republic of Ireland				GCST003116	26343387		HPS|HSIEA|PIVUS|ULSAM|FHS|FINRISK|HSDS|BAS|CAS|CCGB|DUKE_2|SDS|TwinGene|LIFE-HEART|WGHS|MAYO-VDB|AGES|RS|FamHS|PROSPER|AIDHS|ADVANCE|GerMIFS|LURIC|MIGen|OHGS|PennCATH|WTCCC|ARIC|PROCARDIS|PROMIS|LOLIPOP|CARDIOGENICS|COROGENE|EGCUT|FGENTCARD|GENRIC|GoDARTS|MedSTAR|ITH|BioMe
		Source of Variant Associations (GWAS)	3139					African American or Afro-Caribbean		U.S.				GCST003116	26343387		HPS|HSIEA|PIVUS|ULSAM|FHS|FINRISK|HSDS|BAS|CAS|CCGB|DUKE_2|SDS|TwinGene|LIFE-HEART|WGHS|MAYO-VDB|AGES|RS|FamHS|PROSPER|AIDHS|ADVANCE|GerMIFS|LURIC|MIGen|OHGS|PennCATH|WTCCC|ARIC|PROCARDIS|PROMIS|LOLIPOP|CARDIOGENICS|COROGENE|EGCUT|FGENTCARD|GENRIC|GoDARTS|MedSTAR|ITH|BioMe
		Source of Variant Associations (GWAS)	2268					Greater Middle Eastern (Middle Eastern, North African or Persian)		NR				GCST003116	26343387		HPS|HSIEA|ITH|PIVUS|ULSAM|FHS|FINRISK|HSDS|BAS|CAS|DUKE_2|LIFE-HEART|WGHS|AGES|RS|FamHS|PROSPER|AIDHS|ADVANCE|LURIC|MIGen|OHGS|WTCCC|ARIC|PROCARDIS|PROMIS|LOLIPOP|COROGENE|EGCUT|FGENTCARD|GENRIC|GoDARTS|GerMIFS|MedSTAR|PennCATH|TwinGene|MAYO-VDB|CCGB|CARDIOGENICS|BioMe
		Source of Variant Associations (GWAS)	194427	63746	130681			European, South Asian							23202125		HPS|HSIEA|ITH|METSIM|MORGAM|PIVUS|PMB|POPGEN|SCARFSHEEP|STR|ULSAM|EPIC|ADVANCE|LURIC|OHGS|WTCCC|PROCARDIS|PROMIS|LOLIPOP|AMC-PAS|Angio-Lueb|CARDIOGENICS|COROGENE|DILGOM|Duke|EGCUT|EMIL|FGENTCARD|FINCAVAS|FRISCII|GENRIC|GLACIER|GoDARTS|KORA
		Score Development/Training	3000	1000	2000			European, NR		UK	~95% European ancestry samples, <5% non-European ancestry	CAD was defined as fatal or nonfatal myocardial infarction (MI) cases, percutaneous transluminal coronary angioplasty (PTCA), or coronary artery bypass grafting (CABG). Prevalent versus incident status was relative to the UKB enrollment assessment. In UKB self-reported data, cases were defined as having had a heart attack diagnosed by a doctor (data field #6150); “non-cancer illnesses that self-reported as heart attack” (data field #20002); or self-reported operation including PTCA, CABG, or triple heart bypass (data field #20004). In HES hospital episodes data and death registry data, MI was defined as hospital admission or cause of death due to ICD-9 410 to 412, or ICD-10 I21 to I24 or I25.2; CABG and PTCA were defined as hospital admission OPCS-4 K40 to K46, K49, K50.1,or K75.					UKB
PGP000187	PGS000798	Source of Variant Associations (GWAS)	547261					Not reported		U.K.				GCST005195	29212778		UKB|CARDIoGRAMplusC4D
PGP000554	PGS004321	Source of Variant Associations (GWAS)	63731					European, NR		U.K.				GCST004787	28714975
PGP000054	PGS000116	Source of Variant Associations (GWAS)	11323					East Asian		Republic of Korea, China				GCST003116	26343387		HPS|HSIEA|PIVUS|ULSAM|FHS|FINRISK|HSDS|BAS|CAS|CCGB|DUKE_2|SDS|TwinGene|LIFE-HEART|WGHS|MAYO-VDB|AGES|RS|FamHS|PROSPER|AIDHS|ADVANCE|GerMIFS|LURIC|MIGen|OHGS|PennCATH|WTCCC|ARIC|PROCARDIS|PROMIS|LOLIPOP|CARDIOGENICS|COROGENE|EGCUT|FGENTCARD|GENRIC|GoDARTS|MedSTAR|ITH|BioMe
		Source of Variant Associations (GWAS)	25557					South Asian		India, U.K., Pakistan				GCST003116	26343387		HPS|HSIEA|PIVUS|ULSAM|FHS|FINRISK|HSDS|BAS|CAS|CCGB|DUKE_2|SDS|TwinGene|LIFE-HEART|WGHS|MAYO-VDB|AGES|RS|FamHS|PROSPER|AIDHS|ADVANCE|GerMIFS|LURIC|MIGen|OHGS|PennCATH|WTCCC|ARIC|PROCARDIS|PROMIS|LOLIPOP|CARDIOGENICS|COROGENE|EGCUT|FGENTCARD|GENRIC|GoDARTS|MedSTAR|ITH|BioMe
		Source of Variant Associations (GWAS)	4095					Hispanic or Latin American		U.S.				GCST003116	26343387		HPS|HSIEA|PIVUS|ULSAM|FHS|FINRISK|HSDS|BAS|CAS|CCGB|DUKE_2|SDS|TwinGene|LIFE-HEART|WGHS|MAYO-VDB|AGES|RS|FamHS|PROSPER|AIDHS|ADVANCE|GerMIFS|LURIC|MIGen|OHGS|PennCATH|WTCCC|ARIC|PROCARDIS|PROMIS|LOLIPOP|CARDIOGENICS|COROGENE|EGCUT|FGENTCARD|GENRIC|GoDARTS|MedSTAR|ITH|BioMe
		Source of Variant Associations (GWAS)	141217					European		Finland, Sweden, U.S., Iceland, Italy, Netherlands, Greece, Germany, U.K., Spain, Estonia, NR, Republic of Ireland				GCST003116	26343387		HPS|HSIEA|PIVUS|ULSAM|FHS|FINRISK|HSDS|BAS|CAS|CCGB|DUKE_2|SDS|TwinGene|LIFE-HEART|WGHS|MAYO-VDB|AGES|RS|FamHS|PROSPER|AIDHS|ADVANCE|GerMIFS|LURIC|MIGen|OHGS|PennCATH|WTCCC|ARIC|PROCARDIS|PROMIS|LOLIPOP|CARDIOGENICS|COROGENE|EGCUT|FGENTCARD|GENRIC|GoDARTS|MedSTAR|ITH|BioMe
		Source of Variant Associations (GWAS)	3139					African American or Afro-Caribbean		U.S.				GCST003116	26343387		HPS|HSIEA|PIVUS|ULSAM|FHS|FINRISK|HSDS|BAS|CAS|CCGB|DUKE_2|SDS|TwinGene|LIFE-HEART|WGHS|MAYO-VDB|AGES|RS|FamHS|PROSPER|AIDHS|ADVANCE|GerMIFS|LURIC|MIGen|OHGS|PennCATH|WTCCC|ARIC|PROCARDIS|PROMIS|LOLIPOP|CARDIOGENICS|COROGENE|EGCUT|FGENTCARD|GENRIC|GoDARTS|MedSTAR|ITH|BioMe
		Source of Variant Associations (GWAS)	2268					Greater Middle Eastern (Middle Eastern, North African or Persian)		NR				GCST003116	26343387		HPS|HSIEA|ITH|PIVUS|ULSAM|FHS|FINRISK|HSDS|BAS|CAS|DUKE_2|LIFE-HEART|WGHS|AGES|RS|FamHS|PROSPER|AIDHS|ADVANCE|LURIC|MIGen|OHGS|WTCCC|ARIC|PROCARDIS|PROMIS|LOLIPOP|COROGENE|EGCUT|FGENTCARD|GENRIC|GoDARTS|GerMIFS|MedSTAR|PennCATH|TwinGene|MAYO-VDB|CCGB|CARDIOGENICS|BioMe
		Score Development/Training	80103	15947	64156	68.2359	{'estimate_type': 'mean', 'estimate': 60.0, 'unit': 'years'}	European, East Asian, South Asian, Asian unspecified, NR		UK	95% European, 0.2% Chinese, 1,4% Indian,0.4%Other Asian, 0.5% Pakistani, 1.1 % Other ancestries	Coronary artery disease was defined as myocardial infarction and its related sequelae (coronary angioplasty, and coronary artery bypass grafts). ICD-10 codes: I21, I22, I23, I24.1, I25.2 ICD-9 codes: 410, 411, 412, 429.79 OPCS-4 codes: K40.1-4, K41.1-4, K45.1-5, K49.1-2, K49.8-9, K50.2, K75.1-4, K54.8-9 UKBiobank field 20002 code: 1075 UKBiobank field 20004 codes: 1070, 1095 UKBiobank field 6150 code: 1 See eTable 1 for risk factor codings					UKB	Tuning (Case-Control) Set
PGP000100	PGS000329	Source of Variant Associations (GWAS)	408458					European		NR	White British	PheCode 411 Ischemic heart disease		GCST008370	30104761		UKB
		Score Development/Training	21813			47.3	{'estimate_type': 'mean (age at baseline)', 'estimate': 48.0, 'unit': 'years'}	European	Finnish	Finland		National registries were used to assess disease incidence. Follow-up ended at first-ever diagnosis of the disease of interest, death or at the end of follow-up on December 31, 2018, whichever came first. Disease endpoints are defined in Table S9.					FINRISK	Used to select optimal threshold of ρ for all subsequent analyses. FINRISK surveys from 1992, 1997, 2002 and 2007
PGP000090	PGS000296	Source of Variant Associations (GWAS)	11323					East Asian		Republic of Korea, China				GCST003116	26343387		HPS|HSIEA|PIVUS|ULSAM|FHS|FINRISK|HSDS|BAS|CAS|CCGB|DUKE_2|SDS|TwinGene|LIFE-HEART|WGHS|MAYO-VDB|AGES|RS|FamHS|PROSPER|AIDHS|ADVANCE|GerMIFS|LURIC|MIGen|OHGS|PennCATH|WTCCC|ARIC|PROCARDIS|PROMIS|LOLIPOP|CARDIOGENICS|COROGENE|EGCUT|FGENTCARD|GENRIC|GoDARTS|MedSTAR|ITH|BioMe
		Source of Variant Associations (GWAS)	25557					South Asian		India, U.K., Pakistan				GCST003116	26343387		HPS|HSIEA|PIVUS|ULSAM|FHS|FINRISK|HSDS|BAS|CAS|CCGB|DUKE_2|SDS|TwinGene|LIFE-HEART|WGHS|MAYO-VDB|AGES|RS|FamHS|PROSPER|AIDHS|ADVANCE|GerMIFS|LURIC|MIGen|OHGS|PennCATH|WTCCC|ARIC|PROCARDIS|PROMIS|LOLIPOP|CARDIOGENICS|COROGENE|EGCUT|FGENTCARD|GENRIC|GoDARTS|MedSTAR|ITH|BioMe
		Source of Variant Associations (GWAS)	4095					Hispanic or Latin American		U.S.				GCST003116	26343387		HPS|HSIEA|PIVUS|ULSAM|FHS|FINRISK|HSDS|BAS|CAS|CCGB|DUKE_2|SDS|TwinGene|LIFE-HEART|WGHS|MAYO-VDB|AGES|RS|FamHS|PROSPER|AIDHS|ADVANCE|GerMIFS|LURIC|MIGen|OHGS|PennCATH|WTCCC|ARIC|PROCARDIS|PROMIS|LOLIPOP|CARDIOGENICS|COROGENE|EGCUT|FGENTCARD|GENRIC|GoDARTS|MedSTAR|ITH|BioMe
		Source of Variant Associations (GWAS)	141217					European		Finland, Sweden, U.S., Iceland, Italy, Netherlands, Greece, Germany, U.K., Spain, Estonia, NR, Republic of Ireland				GCST003116	26343387		HPS|HSIEA|PIVUS|ULSAM|FHS|FINRISK|HSDS|BAS|CAS|CCGB|DUKE_2|SDS|TwinGene|LIFE-HEART|WGHS|MAYO-VDB|AGES|RS|FamHS|PROSPER|AIDHS|ADVANCE|GerMIFS|LURIC|MIGen|OHGS|PennCATH|WTCCC|ARIC|PROCARDIS|PROMIS|LOLIPOP|CARDIOGENICS|COROGENE|EGCUT|FGENTCARD|GENRIC|GoDARTS|MedSTAR|ITH|BioMe
		Source of Variant Associations (GWAS)	3139					African American or Afro-Caribbean		U.S.				GCST003116	26343387		HPS|HSIEA|PIVUS|ULSAM|FHS|FINRISK|HSDS|BAS|CAS|CCGB|DUKE_2|SDS|TwinGene|LIFE-HEART|WGHS|MAYO-VDB|AGES|RS|FamHS|PROSPER|AIDHS|ADVANCE|GerMIFS|LURIC|MIGen|OHGS|PennCATH|WTCCC|ARIC|PROCARDIS|PROMIS|LOLIPOP|CARDIOGENICS|COROGENE|EGCUT|FGENTCARD|GENRIC|GoDARTS|MedSTAR|ITH|BioMe
		Source of Variant Associations (GWAS)	2268					Greater Middle Eastern (Middle Eastern, North African or Persian)		NR				GCST003116	26343387		HPS|HSIEA|ITH|PIVUS|ULSAM|FHS|FINRISK|HSDS|BAS|CAS|DUKE_2|LIFE-HEART|WGHS|AGES|RS|FamHS|PROSPER|AIDHS|ADVANCE|LURIC|MIGen|OHGS|WTCCC|ARIC|PROCARDIS|PROMIS|LOLIPOP|COROGENE|EGCUT|FGENTCARD|GENRIC|GoDARTS|GerMIFS|MedSTAR|PennCATH|TwinGene|MAYO-VDB|CCGB|CARDIOGENICS|BioMe
		Score Development/Training	398	398		86.7	{'estimate_type': 'mean', 'estimate': 60.6, 'interval': {'type': 'iqr', 'lower': 54.4, 'upper': 66.1}, 'unit': 'years'}	South Asian		United Kingdom		Ascertainment of coronary artery disease was based on self-report or hospital admission diagnosis. This included individuals with ICD-9 codes of 410.X, 411.0, 412.X, or 429.79, or ICD-10 codes of I21.X, I22.X, I23.X, I24.1, or I25.2 in hospitalization records. Coronary revascularization was assessed based on an OPCS-4 coded procedure for coronary artery bypass grafting (K40.1–40.4, K41.1–41.4, or K45.1–45.5), or coronary angioplasty with or without stenting (K49.1–49.2, K49.8–49.9, K50.2, K75.1–75.4, or K75.8–75.9).					UKB	Used to select optimal LDpred thresholds
		Score Development/Training	6846		6846	52.1	{'estimate_type': 'mean', 'estimate': 52.8, 'interval': {'type': 'iqr', 'lower': 46.3, 'upper': 60.2}, 'unit': 'years'}	South Asian		United Kingdom		Ascertainment of coronary artery disease was based on self-report or hospital admission diagnosis. This included individuals with ICD-9 codes of 410.X, 411.0, 412.X, or 429.79, or ICD-10 codes of I21.X, I22.X, I23.X, I24.1, or I25.2 in hospitalization records. Coronary revascularization was assessed based on an OPCS-4 coded procedure for coronary artery bypass grafting (K40.1–40.4, K41.1–41.4, or K45.1–45.5), or coronary angioplasty with or without stenting (K49.1–49.2, K49.8–49.9, K50.2, K75.1–75.4, or K75.8–75.9).					UKB	Used to select optimal LDpred thresholds
		Score Development/Training	1522					South Asian		NR						10.1038/s41586-019-1793-z	GenomeAsia100K	Used to to generate a static ancestry-specific genetic ancestry space and to generate a fixed GPS reference distribution
PGP000114	PGS000349	Source of Variant Associations (GWAS)	11323					East Asian		Republic of Korea, China				GCST003116	26343387		HPS|HSIEA|PIVUS|ULSAM|FHS|FINRISK|HSDS|BAS|CAS|CCGB|DUKE_2|SDS|TwinGene|LIFE-HEART|WGHS|MAYO-VDB|AGES|RS|FamHS|PROSPER|AIDHS|ADVANCE|GerMIFS|LURIC|MIGen|OHGS|PennCATH|WTCCC|ARIC|PROCARDIS|PROMIS|LOLIPOP|CARDIOGENICS|COROGENE|EGCUT|FGENTCARD|GENRIC|GoDARTS|MedSTAR|ITH|BioMe
		Source of Variant Associations (GWAS)	25557					South Asian		India, U.K., Pakistan				GCST003116	26343387		HPS|HSIEA|PIVUS|ULSAM|FHS|FINRISK|HSDS|BAS|CAS|CCGB|DUKE_2|SDS|TwinGene|LIFE-HEART|WGHS|MAYO-VDB|AGES|RS|FamHS|PROSPER|AIDHS|ADVANCE|GerMIFS|LURIC|MIGen|OHGS|PennCATH|WTCCC|ARIC|PROCARDIS|PROMIS|LOLIPOP|CARDIOGENICS|COROGENE|EGCUT|FGENTCARD|GENRIC|GoDARTS|MedSTAR|ITH|BioMe
		Source of Variant Associations (GWAS)	4095					Hispanic or Latin American		U.S.				GCST003116	26343387		HPS|HSIEA|PIVUS|ULSAM|FHS|FINRISK|HSDS|BAS|CAS|CCGB|DUKE_2|SDS|TwinGene|LIFE-HEART|WGHS|MAYO-VDB|AGES|RS|FamHS|PROSPER|AIDHS|ADVANCE|GerMIFS|LURIC|MIGen|OHGS|PennCATH|WTCCC|ARIC|PROCARDIS|PROMIS|LOLIPOP|CARDIOGENICS|COROGENE|EGCUT|FGENTCARD|GENRIC|GoDARTS|MedSTAR|ITH|BioMe
		Source of Variant Associations (GWAS)	141217					European		Finland, Sweden, U.S., Iceland, Italy, Netherlands, Greece, Germany, U.K., Spain, Estonia, NR, Republic of Ireland				GCST003116	26343387		HPS|HSIEA|PIVUS|ULSAM|FHS|FINRISK|HSDS|BAS|CAS|CCGB|DUKE_2|SDS|TwinGene|LIFE-HEART|WGHS|MAYO-VDB|AGES|RS|FamHS|PROSPER|AIDHS|ADVANCE|GerMIFS|LURIC|MIGen|OHGS|PennCATH|WTCCC|ARIC|PROCARDIS|PROMIS|LOLIPOP|CARDIOGENICS|COROGENE|EGCUT|FGENTCARD|GENRIC|GoDARTS|MedSTAR|ITH|BioMe
		Source of Variant Associations (GWAS)	3139					African American or Afro-Caribbean		U.S.				GCST003116	26343387		HPS|HSIEA|PIVUS|ULSAM|FHS|FINRISK|HSDS|BAS|CAS|CCGB|DUKE_2|SDS|TwinGene|LIFE-HEART|WGHS|MAYO-VDB|AGES|RS|FamHS|PROSPER|AIDHS|ADVANCE|GerMIFS|LURIC|MIGen|OHGS|PennCATH|WTCCC|ARIC|PROCARDIS|PROMIS|LOLIPOP|CARDIOGENICS|COROGENE|EGCUT|FGENTCARD|GENRIC|GoDARTS|MedSTAR|ITH|BioMe
		Source of Variant Associations (GWAS)	2268					Greater Middle Eastern (Middle Eastern, North African or Persian)		NR				GCST003116	26343387		HPS|HSIEA|ITH|PIVUS|ULSAM|FHS|FINRISK|HSDS|BAS|CAS|DUKE_2|LIFE-HEART|WGHS|AGES|RS|FamHS|PROSPER|AIDHS|ADVANCE|LURIC|MIGen|OHGS|WTCCC|ARIC|PROCARDIS|PROMIS|LOLIPOP|COROGENE|EGCUT|FGENTCARD|GENRIC|GoDARTS|GerMIFS|MedSTAR|PennCATH|TwinGene|MAYO-VDB|CCGB|CARDIOGENICS|BioMe
		Source of Variant Associations (GWAS)	86995					European		NR				GCST000998	21378990		ADVANCE|AtheroRemo|CADomics|CHARGE|GerMIFS|LURIC|MIGen|MedSTAR|OHGS|PennCATH|WTCCC|deCODE_CAD
		Source of Variant Associations (GWAS)	194427	63746	130681			European, South Asian, NR		USA, Netherlands, Germany, France, England, Finland, Estonia, Lebanon, Sweden, Norway, Denmark, Scotland, UK, France, Italy, Canada, Pakistan, Greece					23202125		ADVANCE|CADomics|CHARGE|deCODE_CAD|LURIC|MedSTAR|PennCATH|WTCCC|AMC-PAS|Angio-Lueb|CARDIOGENICS|DILGOM|EGCUT|EPIC|FGENTCARD|FRISCII|GLACIER|HPS|ITH|LOLIPOP|EMIL|METSIM|MORGAM|OHGS|PIVUS|PMB|POPGEN|PROCARDIS|PROMIS|SCARFSHEEP|STR|THISEAS|ULSAM|WTCCC_CAD|KORA|AtheroRemo|Duke|GoDARTS|MIGen|GerMIFS
		Source of Variant Associations (GWAS)	120575	42335	78240			European							28209224		IATVB|BHF-FHS|Duke|EPIC_CAD|VIP|MONICA|MSP|EGCUT|POPGEN|HNR|Munich_MI|MDC|OHS|AMC-PAS|PROCARDIS|VHS|WHI|MHI|BioVU|GoDARTS|PennCATH|HUNT|GerMIFS|BioMe
PGP000104	PGS000337	Source of Variant Associations (GWAS)	11323					East Asian		Republic of Korea, China				GCST003116	26343387		HPS|HSIEA|PIVUS|ULSAM|FHS|FINRISK|HSDS|BAS|CAS|CCGB|DUKE_2|SDS|TwinGene|LIFE-HEART|WGHS|MAYO-VDB|AGES|RS|FamHS|PROSPER|AIDHS|ADVANCE|GerMIFS|LURIC|MIGen|OHGS|PennCATH|WTCCC|ARIC|PROCARDIS|PROMIS|LOLIPOP|CARDIOGENICS|COROGENE|EGCUT|FGENTCARD|GENRIC|GoDARTS|MedSTAR|ITH|BioMe
		Source of Variant Associations (GWAS)	25557					South Asian		India, U.K., Pakistan				GCST003116	26343387		HPS|HSIEA|PIVUS|ULSAM|FHS|FINRISK|HSDS|BAS|CAS|CCGB|DUKE_2|SDS|TwinGene|LIFE-HEART|WGHS|MAYO-VDB|AGES|RS|FamHS|PROSPER|AIDHS|ADVANCE|GerMIFS|LURIC|MIGen|OHGS|PennCATH|WTCCC|ARIC|PROCARDIS|PROMIS|LOLIPOP|CARDIOGENICS|COROGENE|EGCUT|FGENTCARD|GENRIC|GoDARTS|MedSTAR|ITH|BioMe
		Source of Variant Associations (GWAS)	4095					Hispanic or Latin American		U.S.				GCST003116	26343387		HPS|HSIEA|PIVUS|ULSAM|FHS|FINRISK|HSDS|BAS|CAS|CCGB|DUKE_2|SDS|TwinGene|LIFE-HEART|WGHS|MAYO-VDB|AGES|RS|FamHS|PROSPER|AIDHS|ADVANCE|GerMIFS|LURIC|MIGen|OHGS|PennCATH|WTCCC|ARIC|PROCARDIS|PROMIS|LOLIPOP|CARDIOGENICS|COROGENE|EGCUT|FGENTCARD|GENRIC|GoDARTS|MedSTAR|ITH|BioMe
		Source of Variant Associations (GWAS)	141217					European		Finland, Sweden, U.S., Iceland, Italy, Netherlands, Greece, Germany, U.K., Spain, Estonia, NR, Republic of Ireland				GCST003116	26343387		HPS|HSIEA|PIVUS|ULSAM|FHS|FINRISK|HSDS|BAS|CAS|CCGB|DUKE_2|SDS|TwinGene|LIFE-HEART|WGHS|MAYO-VDB|AGES|RS|FamHS|PROSPER|AIDHS|ADVANCE|GerMIFS|LURIC|MIGen|OHGS|PennCATH|WTCCC|ARIC|PROCARDIS|PROMIS|LOLIPOP|CARDIOGENICS|COROGENE|EGCUT|FGENTCARD|GENRIC|GoDARTS|MedSTAR|ITH|BioMe
		Source of Variant Associations (GWAS)	3139					African American or Afro-Caribbean		U.S.				GCST003116	26343387		HPS|HSIEA|PIVUS|ULSAM|FHS|FINRISK|HSDS|BAS|CAS|CCGB|DUKE_2|SDS|TwinGene|LIFE-HEART|WGHS|MAYO-VDB|AGES|RS|FamHS|PROSPER|AIDHS|ADVANCE|GerMIFS|LURIC|MIGen|OHGS|PennCATH|WTCCC|ARIC|PROCARDIS|PROMIS|LOLIPOP|CARDIOGENICS|COROGENE|EGCUT|FGENTCARD|GENRIC|GoDARTS|MedSTAR|ITH|BioMe
		Source of Variant Associations (GWAS)	2268					Greater Middle Eastern (Middle Eastern, North African or Persian)		NR				GCST003116	26343387		HPS|HSIEA|ITH|PIVUS|ULSAM|FHS|FINRISK|HSDS|BAS|CAS|DUKE_2|LIFE-HEART|WGHS|AGES|RS|FamHS|PROSPER|AIDHS|ADVANCE|LURIC|MIGen|OHGS|WTCCC|ARIC|PROCARDIS|PROMIS|LOLIPOP|COROGENE|EGCUT|FGENTCARD|GENRIC|GoDARTS|GerMIFS|MedSTAR|PennCATH|TwinGene|MAYO-VDB|CCGB|CARDIOGENICS|BioMe
		Source of Variant Associations (GWAS)	296525					NR		U.K.				GCST005194	29212778		UKB
		Source of Variant Associations (GWAS)	168228	25892	142336	53.63		East Asian	Japanese	Japan		CAD was defined as a composite of stable angina, unstable angina and myocardial infarction. The disease definitions are dependent on the physician's diagnosis based on general medical practices following relevant guidelines and according to the clinical symptoms and diagnotic tests.		GCST010867	33020668		BBJ
PGP000152	PGS000746	Source of Variant Associations (GWAS)	11323					East Asian		Republic of Korea, China				GCST003116	26343387		HPS|HSIEA|PIVUS|ULSAM|FHS|FINRISK|HSDS|BAS|CAS|CCGB|DUKE_2|SDS|TwinGene|LIFE-HEART|WGHS|MAYO-VDB|AGES|RS|FamHS|PROSPER|AIDHS|ADVANCE|GerMIFS|LURIC|MIGen|OHGS|PennCATH|WTCCC|ARIC|PROCARDIS|PROMIS|LOLIPOP|CARDIOGENICS|COROGENE|EGCUT|FGENTCARD|GENRIC|GoDARTS|MedSTAR|ITH|BioMe
		Source of Variant Associations (GWAS)	25557					South Asian		India, U.K., Pakistan				GCST003116	26343387		HPS|HSIEA|PIVUS|ULSAM|FHS|FINRISK|HSDS|BAS|CAS|CCGB|DUKE_2|SDS|TwinGene|LIFE-HEART|WGHS|MAYO-VDB|AGES|RS|FamHS|PROSPER|AIDHS|ADVANCE|GerMIFS|LURIC|MIGen|OHGS|PennCATH|WTCCC|ARIC|PROCARDIS|PROMIS|LOLIPOP|CARDIOGENICS|COROGENE|EGCUT|FGENTCARD|GENRIC|GoDARTS|MedSTAR|ITH|BioMe
		Source of Variant Associations (GWAS)	4095					Hispanic or Latin American		U.S.				GCST003116	26343387		HPS|HSIEA|PIVUS|ULSAM|FHS|FINRISK|HSDS|BAS|CAS|CCGB|DUKE_2|SDS|TwinGene|LIFE-HEART|WGHS|MAYO-VDB|AGES|RS|FamHS|PROSPER|AIDHS|ADVANCE|GerMIFS|LURIC|MIGen|OHGS|PennCATH|WTCCC|ARIC|PROCARDIS|PROMIS|LOLIPOP|CARDIOGENICS|COROGENE|EGCUT|FGENTCARD|GENRIC|GoDARTS|MedSTAR|ITH|BioMe
		Source of Variant Associations (GWAS)	141217					European		Finland, Sweden, U.S., Iceland, Italy, Netherlands, Greece, Germany, U.K., Spain, Estonia, NR, Republic of Ireland				GCST003116	26343387		HPS|HSIEA|PIVUS|ULSAM|FHS|FINRISK|HSDS|BAS|CAS|CCGB|DUKE_2|SDS|TwinGene|LIFE-HEART|WGHS|MAYO-VDB|AGES|RS|FamHS|PROSPER|AIDHS|ADVANCE|GerMIFS|LURIC|MIGen|OHGS|PennCATH|WTCCC|ARIC|PROCARDIS|PROMIS|LOLIPOP|CARDIOGENICS|COROGENE|EGCUT|FGENTCARD|GENRIC|GoDARTS|MedSTAR|ITH|BioMe
		Source of Variant Associations (GWAS)	3139					African American or Afro-Caribbean		U.S.				GCST003116	26343387		HPS|HSIEA|PIVUS|ULSAM|FHS|FINRISK|HSDS|BAS|CAS|CCGB|DUKE_2|SDS|TwinGene|LIFE-HEART|WGHS|MAYO-VDB|AGES|RS|FamHS|PROSPER|AIDHS|ADVANCE|GerMIFS|LURIC|MIGen|OHGS|PennCATH|WTCCC|ARIC|PROCARDIS|PROMIS|LOLIPOP|CARDIOGENICS|COROGENE|EGCUT|FGENTCARD|GENRIC|GoDARTS|MedSTAR|ITH|BioMe
		Source of Variant Associations (GWAS)	2268					Greater Middle Eastern (Middle Eastern, North African or Persian)		NR				GCST003116	26343387		HPS|HSIEA|ITH|PIVUS|ULSAM|FHS|FINRISK|HSDS|BAS|CAS|DUKE_2|LIFE-HEART|WGHS|AGES|RS|FamHS|PROSPER|AIDHS|ADVANCE|LURIC|MIGen|OHGS|WTCCC|ARIC|PROCARDIS|PROMIS|LOLIPOP|COROGENE|EGCUT|FGENTCARD|GENRIC|GoDARTS|GerMIFS|MedSTAR|PennCATH|TwinGene|MAYO-VDB|CCGB|CARDIOGENICS|BioMe
		Score Development/Training	10000	471	9529			European		UK		CAD ascertainment was based on a composite of myocardial infarction or coronary revascularization. Myocardial infarction was based on ICD-9 codes 410.X, 411.X, 412.X, or 429.79, or ICD-10 codes I21.X, I22.X, I23.X, I24.1, or I25.2. Coronary revascularization was assessed based on OPCS-4 coded procedure for coronary artery bypass grafting (K40.1-40-4, K41.1-41.4, or K45.1-45.5), or coronary angioplasty with or without stenting (K49.1-49.2, K49.0-49.9, K50.2, K75.1-75.4, or K75.8-75.9)					UKB
	PGS000747	Source of Variant Associations (GWAS)	11323					East Asian		Republic of Korea, China				GCST003116	26343387		HPS|HSIEA|PIVUS|ULSAM|FHS|FINRISK|HSDS|BAS|CAS|CCGB|DUKE_2|SDS|TwinGene|LIFE-HEART|WGHS|MAYO-VDB|AGES|RS|FamHS|PROSPER|AIDHS|ADVANCE|GerMIFS|LURIC|MIGen|OHGS|PennCATH|WTCCC|ARIC|PROCARDIS|PROMIS|LOLIPOP|CARDIOGENICS|COROGENE|EGCUT|FGENTCARD|GENRIC|GoDARTS|MedSTAR|ITH|BioMe
		Source of Variant Associations (GWAS)	25557					South Asian		India, U.K., Pakistan				GCST003116	26343387		HPS|HSIEA|PIVUS|ULSAM|FHS|FINRISK|HSDS|BAS|CAS|CCGB|DUKE_2|SDS|TwinGene|LIFE-HEART|WGHS|MAYO-VDB|AGES|RS|FamHS|PROSPER|AIDHS|ADVANCE|GerMIFS|LURIC|MIGen|OHGS|PennCATH|WTCCC|ARIC|PROCARDIS|PROMIS|LOLIPOP|CARDIOGENICS|COROGENE|EGCUT|FGENTCARD|GENRIC|GoDARTS|MedSTAR|ITH|BioMe
		Source of Variant Associations (GWAS)	4095					Hispanic or Latin American		U.S.				GCST003116	26343387		HPS|HSIEA|PIVUS|ULSAM|FHS|FINRISK|HSDS|BAS|CAS|CCGB|DUKE_2|SDS|TwinGene|LIFE-HEART|WGHS|MAYO-VDB|AGES|RS|FamHS|PROSPER|AIDHS|ADVANCE|GerMIFS|LURIC|MIGen|OHGS|PennCATH|WTCCC|ARIC|PROCARDIS|PROMIS|LOLIPOP|CARDIOGENICS|COROGENE|EGCUT|FGENTCARD|GENRIC|GoDARTS|MedSTAR|ITH|BioMe
		Source of Variant Associations (GWAS)	141217					European		Finland, Sweden, U.S., Iceland, Italy, Netherlands, Greece, Germany, U.K., Spain, Estonia, NR, Republic of Ireland				GCST003116	26343387		HPS|HSIEA|PIVUS|ULSAM|FHS|FINRISK|HSDS|BAS|CAS|CCGB|DUKE_2|SDS|TwinGene|LIFE-HEART|WGHS|MAYO-VDB|AGES|RS|FamHS|PROSPER|AIDHS|ADVANCE|GerMIFS|LURIC|MIGen|OHGS|PennCATH|WTCCC|ARIC|PROCARDIS|PROMIS|LOLIPOP|CARDIOGENICS|COROGENE|EGCUT|FGENTCARD|GENRIC|GoDARTS|MedSTAR|ITH|BioMe
		Source of Variant Associations (GWAS)	3139					African American or Afro-Caribbean		U.S.				GCST003116	26343387		HPS|HSIEA|PIVUS|ULSAM|FHS|FINRISK|HSDS|BAS|CAS|CCGB|DUKE_2|SDS|TwinGene|LIFE-HEART|WGHS|MAYO-VDB|AGES|RS|FamHS|PROSPER|AIDHS|ADVANCE|GerMIFS|LURIC|MIGen|OHGS|PennCATH|WTCCC|ARIC|PROCARDIS|PROMIS|LOLIPOP|CARDIOGENICS|COROGENE|EGCUT|FGENTCARD|GENRIC|GoDARTS|MedSTAR|ITH|BioMe
		Source of Variant Associations (GWAS)	2268					Greater Middle Eastern (Middle Eastern, North African or Persian)		NR				GCST003116	26343387		HPS|HSIEA|ITH|PIVUS|ULSAM|FHS|FINRISK|HSDS|BAS|CAS|DUKE_2|LIFE-HEART|WGHS|AGES|RS|FamHS|PROSPER|AIDHS|ADVANCE|LURIC|MIGen|OHGS|WTCCC|ARIC|PROCARDIS|PROMIS|LOLIPOP|COROGENE|EGCUT|FGENTCARD|GENRIC|GoDARTS|GerMIFS|MedSTAR|PennCATH|TwinGene|MAYO-VDB|CCGB|CARDIOGENICS|BioMe
		Score Development/Training	10000	308	9692			European		Estonia		CAD ascertainment was based on myocardial infarction diagnosis or death cause using ICD-10 codes I21.X, I22.X, I23.X, I24.1, or I25.2					EB
	PGS000748	Source of Variant Associations (GWAS)	11323					East Asian		Republic of Korea, China				GCST003116	26343387		HPS|HSIEA|PIVUS|ULSAM|FHS|FINRISK|HSDS|BAS|CAS|CCGB|DUKE_2|SDS|TwinGene|LIFE-HEART|WGHS|MAYO-VDB|AGES|RS|FamHS|PROSPER|AIDHS|ADVANCE|GerMIFS|LURIC|MIGen|OHGS|PennCATH|WTCCC|ARIC|PROCARDIS|PROMIS|LOLIPOP|CARDIOGENICS|COROGENE|EGCUT|FGENTCARD|GENRIC|GoDARTS|MedSTAR|ITH|BioMe
		Source of Variant Associations (GWAS)	25557					South Asian		India, U.K., Pakistan				GCST003116	26343387		HPS|HSIEA|PIVUS|ULSAM|FHS|FINRISK|HSDS|BAS|CAS|CCGB|DUKE_2|SDS|TwinGene|LIFE-HEART|WGHS|MAYO-VDB|AGES|RS|FamHS|PROSPER|AIDHS|ADVANCE|GerMIFS|LURIC|MIGen|OHGS|PennCATH|WTCCC|ARIC|PROCARDIS|PROMIS|LOLIPOP|CARDIOGENICS|COROGENE|EGCUT|FGENTCARD|GENRIC|GoDARTS|MedSTAR|ITH|BioMe
		Source of Variant Associations (GWAS)	4095					Hispanic or Latin American		U.S.				GCST003116	26343387		HPS|HSIEA|PIVUS|ULSAM|FHS|FINRISK|HSDS|BAS|CAS|CCGB|DUKE_2|SDS|TwinGene|LIFE-HEART|WGHS|MAYO-VDB|AGES|RS|FamHS|PROSPER|AIDHS|ADVANCE|GerMIFS|LURIC|MIGen|OHGS|PennCATH|WTCCC|ARIC|PROCARDIS|PROMIS|LOLIPOP|CARDIOGENICS|COROGENE|EGCUT|FGENTCARD|GENRIC|GoDARTS|MedSTAR|ITH|BioMe
		Source of Variant Associations (GWAS)	141217					European		Finland, Sweden, U.S., Iceland, Italy, Netherlands, Greece, Germany, U.K., Spain, Estonia, NR, Republic of Ireland				GCST003116	26343387		HPS|HSIEA|PIVUS|ULSAM|FHS|FINRISK|HSDS|BAS|CAS|CCGB|DUKE_2|SDS|TwinGene|LIFE-HEART|WGHS|MAYO-VDB|AGES|RS|FamHS|PROSPER|AIDHS|ADVANCE|GerMIFS|LURIC|MIGen|OHGS|PennCATH|WTCCC|ARIC|PROCARDIS|PROMIS|LOLIPOP|CARDIOGENICS|COROGENE|EGCUT|FGENTCARD|GENRIC|GoDARTS|MedSTAR|ITH|BioMe
		Source of Variant Associations (GWAS)	3139					African American or Afro-Caribbean		U.S.				GCST003116	26343387		HPS|HSIEA|PIVUS|ULSAM|FHS|FINRISK|HSDS|BAS|CAS|CCGB|DUKE_2|SDS|TwinGene|LIFE-HEART|WGHS|MAYO-VDB|AGES|RS|FamHS|PROSPER|AIDHS|ADVANCE|GerMIFS|LURIC|MIGen|OHGS|PennCATH|WTCCC|ARIC|PROCARDIS|PROMIS|LOLIPOP|CARDIOGENICS|COROGENE|EGCUT|FGENTCARD|GENRIC|GoDARTS|MedSTAR|ITH|BioMe
		Source of Variant Associations (GWAS)	2268					Greater Middle Eastern (Middle Eastern, North African or Persian)		NR				GCST003116	26343387		HPS|HSIEA|ITH|PIVUS|ULSAM|FHS|FINRISK|HSDS|BAS|CAS|DUKE_2|LIFE-HEART|WGHS|AGES|RS|FamHS|PROSPER|AIDHS|ADVANCE|LURIC|MIGen|OHGS|WTCCC|ARIC|PROCARDIS|PROMIS|LOLIPOP|COROGENE|EGCUT|FGENTCARD|GENRIC|GoDARTS|GerMIFS|MedSTAR|PennCATH|TwinGene|MAYO-VDB|CCGB|CARDIOGENICS|BioMe
		Score Development/Training	10000	5302	4698			European		Germany		For GERMIFSI and GERMIFSII, CAD was defined as Myocardinal infarction before the age of 60 and 1 or more 1st- degree relative with CAD. In GERMIFSIII CAD was defined as myocardial infarction between the ages of 26 and 74. In GERMIFSIV, cases were based on a CAD diagnosis before age 65 in men or age 70 in women. In Luric, cases were ascertained as >50% angiographic confirmation of vascular obstruction in 1 or more coronary vessel					LURIC|GerMIFS
	PGS000749	Source of Variant Associations (GWAS)	11323					East Asian		Republic of Korea, China				GCST003116	26343387		HPS|HSIEA|PIVUS|ULSAM|FHS|FINRISK|HSDS|BAS|CAS|CCGB|DUKE_2|SDS|TwinGene|LIFE-HEART|WGHS|MAYO-VDB|AGES|RS|FamHS|PROSPER|AIDHS|ADVANCE|GerMIFS|LURIC|MIGen|OHGS|PennCATH|WTCCC|ARIC|PROCARDIS|PROMIS|LOLIPOP|CARDIOGENICS|COROGENE|EGCUT|FGENTCARD|GENRIC|GoDARTS|MedSTAR|ITH|BioMe
		Source of Variant Associations (GWAS)	25557					South Asian		India, U.K., Pakistan				GCST003116	26343387		HPS|HSIEA|PIVUS|ULSAM|FHS|FINRISK|HSDS|BAS|CAS|CCGB|DUKE_2|SDS|TwinGene|LIFE-HEART|WGHS|MAYO-VDB|AGES|RS|FamHS|PROSPER|AIDHS|ADVANCE|GerMIFS|LURIC|MIGen|OHGS|PennCATH|WTCCC|ARIC|PROCARDIS|PROMIS|LOLIPOP|CARDIOGENICS|COROGENE|EGCUT|FGENTCARD|GENRIC|GoDARTS|MedSTAR|ITH|BioMe
		Source of Variant Associations (GWAS)	4095					Hispanic or Latin American		U.S.				GCST003116	26343387		HPS|HSIEA|PIVUS|ULSAM|FHS|FINRISK|HSDS|BAS|CAS|CCGB|DUKE_2|SDS|TwinGene|LIFE-HEART|WGHS|MAYO-VDB|AGES|RS|FamHS|PROSPER|AIDHS|ADVANCE|GerMIFS|LURIC|MIGen|OHGS|PennCATH|WTCCC|ARIC|PROCARDIS|PROMIS|LOLIPOP|CARDIOGENICS|COROGENE|EGCUT|FGENTCARD|GENRIC|GoDARTS|MedSTAR|ITH|BioMe
		Source of Variant Associations (GWAS)	141217					European		Finland, Sweden, U.S., Iceland, Italy, Netherlands, Greece, Germany, U.K., Spain, Estonia, NR, Republic of Ireland				GCST003116	26343387		HPS|HSIEA|PIVUS|ULSAM|FHS|FINRISK|HSDS|BAS|CAS|CCGB|DUKE_2|SDS|TwinGene|LIFE-HEART|WGHS|MAYO-VDB|AGES|RS|FamHS|PROSPER|AIDHS|ADVANCE|GerMIFS|LURIC|MIGen|OHGS|PennCATH|WTCCC|ARIC|PROCARDIS|PROMIS|LOLIPOP|CARDIOGENICS|COROGENE|EGCUT|FGENTCARD|GENRIC|GoDARTS|MedSTAR|ITH|BioMe
		Source of Variant Associations (GWAS)	3139					African American or Afro-Caribbean		U.S.				GCST003116	26343387		HPS|HSIEA|PIVUS|ULSAM|FHS|FINRISK|HSDS|BAS|CAS|CCGB|DUKE_2|SDS|TwinGene|LIFE-HEART|WGHS|MAYO-VDB|AGES|RS|FamHS|PROSPER|AIDHS|ADVANCE|GerMIFS|LURIC|MIGen|OHGS|PennCATH|WTCCC|ARIC|PROCARDIS|PROMIS|LOLIPOP|CARDIOGENICS|COROGENE|EGCUT|FGENTCARD|GENRIC|GoDARTS|MedSTAR|ITH|BioMe
		Source of Variant Associations (GWAS)	2268					Greater Middle Eastern (Middle Eastern, North African or Persian)		NR				GCST003116	26343387		HPS|HSIEA|ITH|PIVUS|ULSAM|FHS|FINRISK|HSDS|BAS|CAS|DUKE_2|LIFE-HEART|WGHS|AGES|RS|FamHS|PROSPER|AIDHS|ADVANCE|LURIC|MIGen|OHGS|WTCCC|ARIC|PROCARDIS|PROMIS|LOLIPOP|COROGENE|EGCUT|FGENTCARD|GENRIC|GoDARTS|GerMIFS|MedSTAR|PennCATH|TwinGene|MAYO-VDB|CCGB|CARDIOGENICS|BioMe
		Score Development/Training	10000	365	9635			European		UK, Estonia, Germany		In UKB, CAD ascertainment was based on a composite of myocardial infarction or coronary revascularization. Myocardial infarction was based on ICD-9 codes 410.X, 411.X, 412.X, or 429.79, or ICD-10 codes I21.X, I22.X, I23.X, I24.1, or I25.2. Coronary revascularization was assessed based on OPCS-4 coded procedure for coronary artery bypass grafting (K40.1-40-4, K41.1-41.4, or K45.1-45.5), or coronary angioplasty with or without stenting (K49.1-49.2, K49.0-49.9, K50.2, K75.1-75.4, or K75.8-75.9). In EB, CAD ascertainment was based on myocardial infarction diagnosis or death cause using ICD-10 codes I21.X, I22.X, I23.X, I24.1, or I25.2. For GERMIFSI and GERMIFSII, CAD was defined as Myocardinal infarction before the age of 60 and 1 or more 1st- degree relative with CAD. In GERMIFSIII CAD was defined as myocardinal infarction between the ages of 26 and 74. In GERMIFSIV, cases were based on a CAD diagnosis before age 65 in men or age 70 in women. In Luric, cases were ascertained as >50% angiographic confirmation of vascular obstruction in 1 or more coronary vessel.					UKB|EB|LURIC|GerMIFS
PGP000252	PGS001355	Source of Variant Associations (GWAS)	184305	60801	123504			European								10.1038/ng.3396
		Score Development/Training	92928	4746	88182		{'estimate_type': 'mean', 'estimate': 56.81, 'unit': 'years'}	European		UK							UKB
PGP000232	PGS000899	Source of Variant Associations (GWAS)	11323					East Asian		Republic of Korea, China				GCST003116	26343387		HPS|HSIEA|PIVUS|ULSAM|FHS|FINRISK|HSDS|BAS|CAS|CCGB|DUKE_2|SDS|TwinGene|LIFE-HEART|WGHS|MAYO-VDB|AGES|RS|FamHS|PROSPER|AIDHS|ADVANCE|GerMIFS|LURIC|MIGen|OHGS|PennCATH|WTCCC|ARIC|PROCARDIS|PROMIS|LOLIPOP|CARDIOGENICS|COROGENE|EGCUT|FGENTCARD|GENRIC|GoDARTS|MedSTAR|ITH|BioMe
		Source of Variant Associations (GWAS)	25557					South Asian		India, U.K., Pakistan				GCST003116	26343387		HPS|HSIEA|PIVUS|ULSAM|FHS|FINRISK|HSDS|BAS|CAS|CCGB|DUKE_2|SDS|TwinGene|LIFE-HEART|WGHS|MAYO-VDB|AGES|RS|FamHS|PROSPER|AIDHS|ADVANCE|GerMIFS|LURIC|MIGen|OHGS|PennCATH|WTCCC|ARIC|PROCARDIS|PROMIS|LOLIPOP|CARDIOGENICS|COROGENE|EGCUT|FGENTCARD|GENRIC|GoDARTS|MedSTAR|ITH|BioMe
		Source of Variant Associations (GWAS)	4095					Hispanic or Latin American		U.S.				GCST003116	26343387		HPS|HSIEA|PIVUS|ULSAM|FHS|FINRISK|HSDS|BAS|CAS|CCGB|DUKE_2|SDS|TwinGene|LIFE-HEART|WGHS|MAYO-VDB|AGES|RS|FamHS|PROSPER|AIDHS|ADVANCE|GerMIFS|LURIC|MIGen|OHGS|PennCATH|WTCCC|ARIC|PROCARDIS|PROMIS|LOLIPOP|CARDIOGENICS|COROGENE|EGCUT|FGENTCARD|GENRIC|GoDARTS|MedSTAR|ITH|BioMe
		Source of Variant Associations (GWAS)	141217					European		Finland, Sweden, U.S., Iceland, Italy, Netherlands, Greece, Germany, U.K., Spain, Estonia, NR, Republic of Ireland				GCST003116	26343387		HPS|HSIEA|PIVUS|ULSAM|FHS|FINRISK|HSDS|BAS|CAS|CCGB|DUKE_2|SDS|TwinGene|LIFE-HEART|WGHS|MAYO-VDB|AGES|RS|FamHS|PROSPER|AIDHS|ADVANCE|GerMIFS|LURIC|MIGen|OHGS|PennCATH|WTCCC|ARIC|PROCARDIS|PROMIS|LOLIPOP|CARDIOGENICS|COROGENE|EGCUT|FGENTCARD|GENRIC|GoDARTS|MedSTAR|ITH|BioMe
		Source of Variant Associations (GWAS)	3139					African American or Afro-Caribbean		U.S.				GCST003116	26343387		HPS|HSIEA|PIVUS|ULSAM|FHS|FINRISK|HSDS|BAS|CAS|CCGB|DUKE_2|SDS|TwinGene|LIFE-HEART|WGHS|MAYO-VDB|AGES|RS|FamHS|PROSPER|AIDHS|ADVANCE|GerMIFS|LURIC|MIGen|OHGS|PennCATH|WTCCC|ARIC|PROCARDIS|PROMIS|LOLIPOP|CARDIOGENICS|COROGENE|EGCUT|FGENTCARD|GENRIC|GoDARTS|MedSTAR|ITH|BioMe
		Source of Variant Associations (GWAS)	2268					Greater Middle Eastern (Middle Eastern, North African or Persian)		NR				GCST003116	26343387		HPS|HSIEA|ITH|PIVUS|ULSAM|FHS|FINRISK|HSDS|BAS|CAS|DUKE_2|LIFE-HEART|WGHS|AGES|RS|FamHS|PROSPER|AIDHS|ADVANCE|LURIC|MIGen|OHGS|WTCCC|ARIC|PROCARDIS|PROMIS|LOLIPOP|COROGENE|EGCUT|FGENTCARD|GENRIC|GoDARTS|GerMIFS|MedSTAR|PennCATH|TwinGene|MAYO-VDB|CCGB|CARDIOGENICS|BioMe
		Source of Variant Associations (GWAS)	296525					NR		U.K.				GCST005194	29212778		UKB
		Source of Variant Associations (GWAS)	63731					European, NR		U.K.				GCST004787	28714975
		Source of Variant Associations (GWAS)	547261					Not reported		U.K.				GCST005195	29212778		UKB|CARDIoGRAMplusC4D
		Source of Variant Associations (GWAS)	250736					Not reported		U.K.				GCST005196	29212778		CARDIoGRAMplusC4D
		Source of Variant Associations (GWAS)	30434	14267	16167			European		UK, Germany, Netherlands, Sweden, Norway, France, Spain, Greece, Italy, Denmark		Cases included individuals with coronary artery disease (CAD) and accute coronary syndrome (ACS). CADcases from the EPIC-CVD cohort were defined by ICD10 I20-I25, ascertained and validated through various methods (morbidity registers, general practice records, MONICA registries, self- report, clinical records). CAD cases from the CCHS and CGPS cohorts were defined by ICD10 I20-I25, from morbidity and mortality registries. ACS cases from the CIHDS cohort were defined by myocardial infarction (MI) or other major ACS plus stenosis or atherosclerosis on coronary angiography and/or positive results on exercise electrocardiography.			28530674		EPIC|CCHS|CIHDS|CGPS
		Source of Variant Associations (GWAS)	10498	4129	6369	62.83		East Asian		China		Cases were individuals with coronary artery disease (CAD), defined as either currently or in the past suffering from an MI, an ACS, angina, or demonstrated at least one epicardial coronary artery obstruction of >50% on coronary angiogram.			28530674		TaiChi
		Source of Variant Associations (GWAS)	7531	3950	3581			South Asian		Pakistan, Bangladesh		Cases were individuals with accute myocardial infarction (MI). Cases were defined by acute MI within the preceding 24 hours.			28530674		PROMIS|BRAVE
		Source of Variant Associations (GWAS)	7846	2100	5746			African American or Afro-Caribbean		USA		Cases were individuals with coronary artery disease (CAD). Cases from the ARIC and WHI cohorts were defined by acute hospitalized myocardial infarction (MI) (definitive or probable), definite fatal CAD, or ECG diagnosis of MI, validated by review of hospital records, death certificates and interviews of next of kin. Cases from MIGen were defined by acute MI, >50% stenosis in coronary artery on coronary angiography, abnormal stress test, or unstable angina diagnosis			28530674		ARIC|WHI|MIGen
		Source of Variant Associations (GWAS)	194427	63746	130681			European, South Asian			European = 176929, South Asian = 17498	Cases were individuals with coronary artery disease (CAD)			28530674		CARDIoGRAMplusC4D
		Source of Variant Associations (GWAS)	120286					European		U.K.				GCST007990	28714974		UKB|CARDIoGRAMplusC4D	Meta analysis of UKB discovery cohort and CARDIoGRAMplusC4D replication cohort.
PGP000202	PGS000818	Source of Variant Associations (GWAS)	547261					Not reported		U.K.				GCST005195	29212778		UKB|CARDIoGRAMplusC4D
		Source of Variant Associations (GWAS)	194427	63746	130681			European, South Asian		USA, Netherlands, Germany, France, UK, Finland, Estonia, Lebanon, Sweden, Norway, Denmark, Italy, Canada, Pakistan, Greece, NR	European, South Asian				23202125		CARDIoGRAMplusC4D|ADVANCE|AMC-PAS|Angio-Lueb|CARDIOGENICS|DILGOM|Duke|EGCUT|EPIC|FGENTCARD|FRISCII|GLACIER|GoDARTS|HPS|ITH|LOLIPOP|LURIC|METSIM|MORGAM|OHGS|PIVUS|PMB|POPGEN|PROCARDIS|PROMIS|SCARFSHEEP|STR|THISEAS|ULSAM|WTCCC|deCODE|GerMIFS|MedSTAR|MIGen|PennCATH|KORA
		Source of Variant Associations (GWAS)	30434	14267	16167			European		UK, Germany, Netherlands, Sweden, Norway, France, Spain, Greece, Italy, Denmark, NR					28530674		CARDIoGRAMplusC4D|EPIC|CCHS|CIHDS|CGPS
		Source of Variant Associations (GWAS)	250736					Not reported		U.K.				GCST005196	29212778		CARDIoGRAMplusC4D
PGP000532	PGS004237	Source of Variant Associations (GWAS)	2268					Greater Middle Eastern (Middle Eastern, North African or Persian)		NR		Coronary artery disease		GCST003116	26343387			metaGRS constituent score name: CAD
		Source of Variant Associations (GWAS)	4095					Hispanic or Latin American		U.S.		Coronary artery disease		GCST003116	26343387			metaGRS constituent score name: CAD
		Source of Variant Associations (GWAS)	3139					African American or Afro-Caribbean		U.S.		Coronary artery disease		GCST003116	26343387			metaGRS constituent score name: CAD
		Source of Variant Associations (GWAS)	141217					European		Finland,Sweden,U.S.,Iceland,Italy,Netherlands,Greece,Germany,U.K.,Spain,Estonia,Republic of Ireland		CAD		GCST003116	26343387			RISKFACTOR_CAD_EUR
		Source of Variant Associations (GWAS)	25557					South Asian		India,U.K.,Pakistan		CAD		GCST003116	26343387			RISKFACTOR_CAD_EUR
		Source of Variant Associations (GWAS)	11323					East Asian		Republic of Korea,China		CAD		GCST003116	26343387			RISKFACTOR_CAD_EUR
		Score Development/Training	5000	219	4781	42	{'estimate_type': 'mean', 'estimate': 55.97, 'unit': 'years'}	European	White British	UK		To define prevalent CAD, we selected participants with ICD-10 codes for MI (I21.X, I22.X, I23.X, I24.1, or I25.2), for other acute ischemic heart disease (I24.0, I24.8-9) and for atherosclerotic / chronic ischemic heart disease (I25.0-25.1, I25.5-25.9). Procedure codes for coronary artery bypass grafting (K40.1-40.4, K41.1-41.4, K45.1-45.5), for coronary angioplasty, with or without stenting (K49.1-49.2, K49.8-49.9, K50.2, K75.1-75.4, K75.8-75.9) were also added to the CAD definition.					UKB
PGP000263	PGS001839	Score Development/Training	391124					European		UK	UK (+ Ireland)						UKB
	PGS002048	Score Development/Training	391124					European		UK	UK (+ Ireland)						UKB
PGP000289	PGS002262	Source of Variant Associations (GWAS)	6534					East Asian		China				GCST001587	22751097		BAS|CAS
		Source of Variant Associations (GWAS)	136615					East Asian		Japan				GCST005978	29403010		BBJ
		Source of Variant Associations (GWAS)	47532					East Asian		NR					29083407
		Source of Variant Associations (GWAS)	212453	29319	183134			East Asian	Japanese					GCST010867			BBJ
		Source of Variant Associations (GWAS)	9197	4664	4533			East Asian	Chinese							19106391, 22531126	Other
		Source of Variant Associations (GWAS)	13210	3835	9375			East Asian	Chinese						26690388		Other|PUUMA
		Source of Variant Associations (GWAS)	6942					East Asian		Singapore				GCST005172	29263402		SCES|SCHS|SP2|SIMES
		Source of Variant Associations (GWAS)	2603					South East Asian		Singapore				GCST005172	29263402		SCES|SCHS|SP2|SIMES
		Source of Variant Associations (GWAS)	2143	806	1337			East Asian	Japanese					GCST001260			CAGE
		Source of Variant Associations (GWAS)	191764					East Asian		Japan				GCST007847	30718926		BBJ
		Source of Variant Associations (GWAS)	15000					East Asian		Republic of Korea,Singapore,China,Japan				GCST001351	22158537		AGEN
		Source of Variant Associations (GWAS)	2034					South East Asian		Singapore				GCST001351	22158537		AGEN
		Source of Variant Associations (GWAS)	1783					Asian unspecified		Philippines				GCST001351	22158537		AGEN
		Source of Variant Associations (GWAS)	173430					East Asian	Japanese					GCST004904			BBJ
		Source of Variant Associations (GWAS)	43550	16256	27294			East Asian	Japanese					GCST005838			BBJ
		Source of Variant Associations (GWAS)	14383	9223	5160			East Asian						GCST002461			AGEN
		Source of Variant Associations (GWAS)	14383	9223	5160			East Asian	Chinese								Other
		Source of Variant Associations (GWAS)	69414					East Asian							28334899		AGEN
		Score Development/Training	4855	2800	2055	64.7	{'estimate_type': 'mean', 'estimate': 54.77, 'variability_type': 'sd', 'variability': 7.53, 'unit': 'years'}	East Asian
PGP000261	PGS001780	Source of Variant Associations (GWAS)	11323					East Asian		Republic of Korea, China				GCST003116	26343387		HPS|HSIEA|PIVUS|ULSAM|FHS|FINRISK|HSDS|BAS|CAS|CCGB|DUKE_2|SDS|TwinGene|LIFE-HEART|WGHS|MAYO-VDB|AGES|RS|FamHS|PROSPER|AIDHS|ADVANCE|GerMIFS|LURIC|MIGen|OHGS|PennCATH|WTCCC|ARIC|PROCARDIS|PROMIS|LOLIPOP|CARDIOGENICS|COROGENE|EGCUT|FGENTCARD|GENRIC|GoDARTS|MedSTAR|ITH|BioMe
		Source of Variant Associations (GWAS)	25557					South Asian		India, U.K., Pakistan				GCST003116	26343387		HPS|HSIEA|PIVUS|ULSAM|FHS|FINRISK|HSDS|BAS|CAS|CCGB|DUKE_2|SDS|TwinGene|LIFE-HEART|WGHS|MAYO-VDB|AGES|RS|FamHS|PROSPER|AIDHS|ADVANCE|GerMIFS|LURIC|MIGen|OHGS|PennCATH|WTCCC|ARIC|PROCARDIS|PROMIS|LOLIPOP|CARDIOGENICS|COROGENE|EGCUT|FGENTCARD|GENRIC|GoDARTS|MedSTAR|ITH|BioMe
		Source of Variant Associations (GWAS)	4095					Hispanic or Latin American		U.S.				GCST003116	26343387		HPS|HSIEA|PIVUS|ULSAM|FHS|FINRISK|HSDS|BAS|CAS|CCGB|DUKE_2|SDS|TwinGene|LIFE-HEART|WGHS|MAYO-VDB|AGES|RS|FamHS|PROSPER|AIDHS|ADVANCE|GerMIFS|LURIC|MIGen|OHGS|PennCATH|WTCCC|ARIC|PROCARDIS|PROMIS|LOLIPOP|CARDIOGENICS|COROGENE|EGCUT|FGENTCARD|GENRIC|GoDARTS|MedSTAR|ITH|BioMe
		Source of Variant Associations (GWAS)	141217					European		Finland, Sweden, U.S., Iceland, Italy, Netherlands, Greece, Germany, U.K., Spain, Estonia, NR, Republic of Ireland				GCST003116	26343387		HPS|HSIEA|PIVUS|ULSAM|FHS|FINRISK|HSDS|BAS|CAS|CCGB|DUKE_2|SDS|TwinGene|LIFE-HEART|WGHS|MAYO-VDB|AGES|RS|FamHS|PROSPER|AIDHS|ADVANCE|GerMIFS|LURIC|MIGen|OHGS|PennCATH|WTCCC|ARIC|PROCARDIS|PROMIS|LOLIPOP|CARDIOGENICS|COROGENE|EGCUT|FGENTCARD|GENRIC|GoDARTS|MedSTAR|ITH|BioMe
		Source of Variant Associations (GWAS)	3139					African American or Afro-Caribbean		U.S.				GCST003116	26343387		HPS|HSIEA|PIVUS|ULSAM|FHS|FINRISK|HSDS|BAS|CAS|CCGB|DUKE_2|SDS|TwinGene|LIFE-HEART|WGHS|MAYO-VDB|AGES|RS|FamHS|PROSPER|AIDHS|ADVANCE|GerMIFS|LURIC|MIGen|OHGS|PennCATH|WTCCC|ARIC|PROCARDIS|PROMIS|LOLIPOP|CARDIOGENICS|COROGENE|EGCUT|FGENTCARD|GENRIC|GoDARTS|MedSTAR|ITH|BioMe
		Source of Variant Associations (GWAS)	2268					Greater Middle Eastern (Middle Eastern, North African or Persian)		NR				GCST003116	26343387		HPS|HSIEA|ITH|PIVUS|ULSAM|FHS|FINRISK|HSDS|BAS|CAS|DUKE_2|LIFE-HEART|WGHS|AGES|RS|FamHS|PROSPER|AIDHS|ADVANCE|LURIC|MIGen|OHGS|WTCCC|ARIC|PROCARDIS|PROMIS|LOLIPOP|COROGENE|EGCUT|FGENTCARD|GENRIC|GoDARTS|GerMIFS|MedSTAR|PennCATH|TwinGene|MAYO-VDB|CCGB|CARDIOGENICS|BioMe
PGP000244	PGS000962	Score Development/Training	269704	20305	249399			European		UK	white British ancestry						UKB
PGP000271	PGS002244	Source of Variant Associations (GWAS)	11323					East Asian		Republic of Korea, China				GCST003116	26343387		HPS|HSIEA|PIVUS|ULSAM|FHS|FINRISK|HSDS|BAS|CAS|CCGB|DUKE_2|SDS|TwinGene|LIFE-HEART|WGHS|MAYO-VDB|AGES|RS|FamHS|PROSPER|AIDHS|ADVANCE|GerMIFS|LURIC|MIGen|OHGS|PennCATH|WTCCC|ARIC|PROCARDIS|PROMIS|LOLIPOP|CARDIOGENICS|COROGENE|EGCUT|FGENTCARD|GENRIC|GoDARTS|MedSTAR|ITH|BioMe
		Source of Variant Associations (GWAS)	25557					South Asian		India, U.K., Pakistan				GCST003116	26343387		HPS|HSIEA|PIVUS|ULSAM|FHS|FINRISK|HSDS|BAS|CAS|CCGB|DUKE_2|SDS|TwinGene|LIFE-HEART|WGHS|MAYO-VDB|AGES|RS|FamHS|PROSPER|AIDHS|ADVANCE|GerMIFS|LURIC|MIGen|OHGS|PennCATH|WTCCC|ARIC|PROCARDIS|PROMIS|LOLIPOP|CARDIOGENICS|COROGENE|EGCUT|FGENTCARD|GENRIC|GoDARTS|MedSTAR|ITH|BioMe
		Source of Variant Associations (GWAS)	4095					Hispanic or Latin American		U.S.				GCST003116	26343387		HPS|HSIEA|PIVUS|ULSAM|FHS|FINRISK|HSDS|BAS|CAS|CCGB|DUKE_2|SDS|TwinGene|LIFE-HEART|WGHS|MAYO-VDB|AGES|RS|FamHS|PROSPER|AIDHS|ADVANCE|GerMIFS|LURIC|MIGen|OHGS|PennCATH|WTCCC|ARIC|PROCARDIS|PROMIS|LOLIPOP|CARDIOGENICS|COROGENE|EGCUT|FGENTCARD|GENRIC|GoDARTS|MedSTAR|ITH|BioMe
		Source of Variant Associations (GWAS)	141217					European		Finland, Sweden, U.S., Iceland, Italy, Netherlands, Greece, Germany, U.K., Spain, Estonia, NR, Republic of Ireland				GCST003116	26343387		HPS|HSIEA|PIVUS|ULSAM|FHS|FINRISK|HSDS|BAS|CAS|CCGB|DUKE_2|SDS|TwinGene|LIFE-HEART|WGHS|MAYO-VDB|AGES|RS|FamHS|PROSPER|AIDHS|ADVANCE|GerMIFS|LURIC|MIGen|OHGS|PennCATH|WTCCC|ARIC|PROCARDIS|PROMIS|LOLIPOP|CARDIOGENICS|COROGENE|EGCUT|FGENTCARD|GENRIC|GoDARTS|MedSTAR|ITH|BioMe
		Source of Variant Associations (GWAS)	3139					African American or Afro-Caribbean		U.S.				GCST003116	26343387		HPS|HSIEA|PIVUS|ULSAM|FHS|FINRISK|HSDS|BAS|CAS|CCGB|DUKE_2|SDS|TwinGene|LIFE-HEART|WGHS|MAYO-VDB|AGES|RS|FamHS|PROSPER|AIDHS|ADVANCE|GerMIFS|LURIC|MIGen|OHGS|PennCATH|WTCCC|ARIC|PROCARDIS|PROMIS|LOLIPOP|CARDIOGENICS|COROGENE|EGCUT|FGENTCARD|GENRIC|GoDARTS|MedSTAR|ITH|BioMe
		Source of Variant Associations (GWAS)	2268					Greater Middle Eastern (Middle Eastern, North African or Persian)		NR				GCST003116	26343387		HPS|HSIEA|ITH|PIVUS|ULSAM|FHS|FINRISK|HSDS|BAS|CAS|DUKE_2|LIFE-HEART|WGHS|AGES|RS|FamHS|PROSPER|AIDHS|ADVANCE|LURIC|MIGen|OHGS|WTCCC|ARIC|PROCARDIS|PROMIS|LOLIPOP|COROGENE|EGCUT|FGENTCARD|GENRIC|GoDARTS|GerMIFS|MedSTAR|PennCATH|TwinGene|MAYO-VDB|CCGB|CARDIOGENICS|BioMe
		Score Development/Training	175364	17732	157632			European	Finnish	Finland							FinnGen
PGP000446	PGS003446	Source of Variant Associations (GWAS)	773268					European		U.S., Japan, U.K.				GCST90132305	35915156		MVP
		Source of Variant Associations (GWAS)	56970					Hispanic or Latin American		U.S.				GCST90132305	35915156		MVP
		Source of Variant Associations (GWAS)	129326					African American or Afro-Caribbean		U.S.				GCST90132305	35915156		MVP
PGP000575	PGS004595	Source of Variant Associations (GWAS)	773268					European		U.S., U.K.				GCST90132302	35915156		BBJ|CARDIoGRAMplusC4D|MVP|UKB
PGP000388	PGS002809	Source of Variant Associations (GWAS)	194427	63746	130681			European, South Asian							23202125			CARDIoGRAMplus4D
		Source of Variant Associations (GWAS)	296525					NR		U.K.				GCST005194	29212778		UKB
		Source of Variant Associations (GWAS)	63731					European, NR		U.K.				GCST004787	28714975
		Source of Variant Associations (GWAS)	250736	88192	162544			European, South Asian, East Asian, African American or Afro-Caribbean			Sample ancestries and percentages were as follows: European (~52%), South Asian (~23%), East Asian (~17%), African American or Afro-Caribbean (~8%)				28530674
		Source of Variant Associations (GWAS)	120575	42335	78240			European							28209224
		Source of Variant Associations (GWAS)	86995					European		NR				GCST000998	21378990		ADVANCE|AtheroRemo|CADomics|CHARGE|GerMIFS|LURIC|MIGen|MedSTAR|OHGS|PennCATH|WTCCC|deCODE_CAD
		Source of Variant Associations (GWAS)	51442					East Asian		Japan				GCST010479	32469254
		Source of Variant Associations (GWAS)	340799					East Asian, European						GCST010479	32469254
		Source of Variant Associations (GWAS)	147798	71263	76535			Not reported							28584231
		Source of Variant Associations (GWAS)	480830					European						GCST010866	33020668
		Source of Variant Associations (GWAS)	168228					East Asian		Japan				GCST010866	33020668
PGP000365	PGS002775	Source of Variant Associations (GWAS)	11323					East Asian		Republic of Korea, China				GCST003116	26343387		HPS|HSIEA|PIVUS|ULSAM|FHS|FINRISK|HSDS|BAS|CAS|CCGB|DUKE_2|SDS|TwinGene|LIFE-HEART|WGHS|MAYO-VDB|AGES|RS|FamHS|PROSPER|AIDHS|ADVANCE|GerMIFS|LURIC|MIGen|OHGS|PennCATH|WTCCC|ARIC|PROCARDIS|PROMIS|LOLIPOP|CARDIOGENICS|COROGENE|EGCUT|FGENTCARD|GENRIC|GoDARTS|MedSTAR|ITH|BioMe
		Source of Variant Associations (GWAS)	25557					South Asian		India, U.K., Pakistan				GCST003116	26343387		HPS|HSIEA|PIVUS|ULSAM|FHS|FINRISK|HSDS|BAS|CAS|CCGB|DUKE_2|SDS|TwinGene|LIFE-HEART|WGHS|MAYO-VDB|AGES|RS|FamHS|PROSPER|AIDHS|ADVANCE|GerMIFS|LURIC|MIGen|OHGS|PennCATH|WTCCC|ARIC|PROCARDIS|PROMIS|LOLIPOP|CARDIOGENICS|COROGENE|EGCUT|FGENTCARD|GENRIC|GoDARTS|MedSTAR|ITH|BioMe
		Source of Variant Associations (GWAS)	4095					Hispanic or Latin American		U.S.				GCST003116	26343387		HPS|HSIEA|PIVUS|ULSAM|FHS|FINRISK|HSDS|BAS|CAS|CCGB|DUKE_2|SDS|TwinGene|LIFE-HEART|WGHS|MAYO-VDB|AGES|RS|FamHS|PROSPER|AIDHS|ADVANCE|GerMIFS|LURIC|MIGen|OHGS|PennCATH|WTCCC|ARIC|PROCARDIS|PROMIS|LOLIPOP|CARDIOGENICS|COROGENE|EGCUT|FGENTCARD|GENRIC|GoDARTS|MedSTAR|ITH|BioMe
		Source of Variant Associations (GWAS)	141217					European		Finland, Sweden, U.S., Iceland, Italy, Netherlands, Greece, Germany, U.K., Spain, Estonia, NR, Republic of Ireland				GCST003116	26343387		HPS|HSIEA|PIVUS|ULSAM|FHS|FINRISK|HSDS|BAS|CAS|CCGB|DUKE_2|SDS|TwinGene|LIFE-HEART|WGHS|MAYO-VDB|AGES|RS|FamHS|PROSPER|AIDHS|ADVANCE|GerMIFS|LURIC|MIGen|OHGS|PennCATH|WTCCC|ARIC|PROCARDIS|PROMIS|LOLIPOP|CARDIOGENICS|COROGENE|EGCUT|FGENTCARD|GENRIC|GoDARTS|MedSTAR|ITH|BioMe
		Source of Variant Associations (GWAS)	3139					African American or Afro-Caribbean		U.S.				GCST003116	26343387		HPS|HSIEA|PIVUS|ULSAM|FHS|FINRISK|HSDS|BAS|CAS|CCGB|DUKE_2|SDS|TwinGene|LIFE-HEART|WGHS|MAYO-VDB|AGES|RS|FamHS|PROSPER|AIDHS|ADVANCE|GerMIFS|LURIC|MIGen|OHGS|PennCATH|WTCCC|ARIC|PROCARDIS|PROMIS|LOLIPOP|CARDIOGENICS|COROGENE|EGCUT|FGENTCARD|GENRIC|GoDARTS|MedSTAR|ITH|BioMe
		Source of Variant Associations (GWAS)	2268					Greater Middle Eastern (Middle Eastern, North African or Persian)		NR				GCST003116	26343387		HPS|HSIEA|ITH|PIVUS|ULSAM|FHS|FINRISK|HSDS|BAS|CAS|DUKE_2|LIFE-HEART|WGHS|AGES|RS|FamHS|PROSPER|AIDHS|ADVANCE|LURIC|MIGen|OHGS|WTCCC|ARIC|PROCARDIS|PROMIS|LOLIPOP|COROGENE|EGCUT|FGENTCARD|GENRIC|GoDARTS|GerMIFS|MedSTAR|PennCATH|TwinGene|MAYO-VDB|CCGB|CARDIOGENICS|BioMe
		Score Development/Training	38217	6370	31847	67	{'unit': 'years'}	European		UK		We used the disease definitions described in the supplement of Said et al (2018). PMID: 29955826					UKB
	PGS002776	Source of Variant Associations (GWAS)	11323					East Asian		Republic of Korea, China				GCST003116	26343387		HPS|HSIEA|PIVUS|ULSAM|FHS|FINRISK|HSDS|BAS|CAS|CCGB|DUKE_2|SDS|TwinGene|LIFE-HEART|WGHS|MAYO-VDB|AGES|RS|FamHS|PROSPER|AIDHS|ADVANCE|GerMIFS|LURIC|MIGen|OHGS|PennCATH|WTCCC|ARIC|PROCARDIS|PROMIS|LOLIPOP|CARDIOGENICS|COROGENE|EGCUT|FGENTCARD|GENRIC|GoDARTS|MedSTAR|ITH|BioMe
		Source of Variant Associations (GWAS)	25557					South Asian		India, U.K., Pakistan				GCST003116	26343387		HPS|HSIEA|PIVUS|ULSAM|FHS|FINRISK|HSDS|BAS|CAS|CCGB|DUKE_2|SDS|TwinGene|LIFE-HEART|WGHS|MAYO-VDB|AGES|RS|FamHS|PROSPER|AIDHS|ADVANCE|GerMIFS|LURIC|MIGen|OHGS|PennCATH|WTCCC|ARIC|PROCARDIS|PROMIS|LOLIPOP|CARDIOGENICS|COROGENE|EGCUT|FGENTCARD|GENRIC|GoDARTS|MedSTAR|ITH|BioMe
		Source of Variant Associations (GWAS)	4095					Hispanic or Latin American		U.S.				GCST003116	26343387		HPS|HSIEA|PIVUS|ULSAM|FHS|FINRISK|HSDS|BAS|CAS|CCGB|DUKE_2|SDS|TwinGene|LIFE-HEART|WGHS|MAYO-VDB|AGES|RS|FamHS|PROSPER|AIDHS|ADVANCE|GerMIFS|LURIC|MIGen|OHGS|PennCATH|WTCCC|ARIC|PROCARDIS|PROMIS|LOLIPOP|CARDIOGENICS|COROGENE|EGCUT|FGENTCARD|GENRIC|GoDARTS|MedSTAR|ITH|BioMe
		Source of Variant Associations (GWAS)	141217					European		Finland, Sweden, U.S., Iceland, Italy, Netherlands, Greece, Germany, U.K., Spain, Estonia, NR, Republic of Ireland				GCST003116	26343387		HPS|HSIEA|PIVUS|ULSAM|FHS|FINRISK|HSDS|BAS|CAS|CCGB|DUKE_2|SDS|TwinGene|LIFE-HEART|WGHS|MAYO-VDB|AGES|RS|FamHS|PROSPER|AIDHS|ADVANCE|GerMIFS|LURIC|MIGen|OHGS|PennCATH|WTCCC|ARIC|PROCARDIS|PROMIS|LOLIPOP|CARDIOGENICS|COROGENE|EGCUT|FGENTCARD|GENRIC|GoDARTS|MedSTAR|ITH|BioMe
		Source of Variant Associations (GWAS)	3139					African American or Afro-Caribbean		U.S.				GCST003116	26343387		HPS|HSIEA|PIVUS|ULSAM|FHS|FINRISK|HSDS|BAS|CAS|CCGB|DUKE_2|SDS|TwinGene|LIFE-HEART|WGHS|MAYO-VDB|AGES|RS|FamHS|PROSPER|AIDHS|ADVANCE|GerMIFS|LURIC|MIGen|OHGS|PennCATH|WTCCC|ARIC|PROCARDIS|PROMIS|LOLIPOP|CARDIOGENICS|COROGENE|EGCUT|FGENTCARD|GENRIC|GoDARTS|MedSTAR|ITH|BioMe
		Source of Variant Associations (GWAS)	2268					Greater Middle Eastern (Middle Eastern, North African or Persian)		NR				GCST003116	26343387		HPS|HSIEA|ITH|PIVUS|ULSAM|FHS|FINRISK|HSDS|BAS|CAS|DUKE_2|LIFE-HEART|WGHS|AGES|RS|FamHS|PROSPER|AIDHS|ADVANCE|LURIC|MIGen|OHGS|WTCCC|ARIC|PROCARDIS|PROMIS|LOLIPOP|COROGENE|EGCUT|FGENTCARD|GENRIC|GoDARTS|GerMIFS|MedSTAR|PennCATH|TwinGene|MAYO-VDB|CCGB|CARDIOGENICS|BioMe
		Score Development/Training	38217	6370	31847	67	{'unit': 'years'}	European		UK		We used the disease definitions described in the supplement of Said et al (2018). PMID: 29955826					UKB
PGP000409	PGS003355	Source of Variant Associations (GWAS)	11323					East Asian		Republic of Korea, China				GCST003116	26343387		HPS|HSIEA|PIVUS|ULSAM|FHS|FINRISK|HSDS|BAS|CAS|CCGB|DUKE_2|SDS|TwinGene|LIFE-HEART|WGHS|MAYO-VDB|AGES|RS|FamHS|PROSPER|AIDHS|ADVANCE|GerMIFS|LURIC|MIGen|OHGS|PennCATH|WTCCC|ARIC|PROCARDIS|PROMIS|LOLIPOP|CARDIOGENICS|COROGENE|EGCUT|FGENTCARD|GENRIC|GoDARTS|MedSTAR|ITH|BioMe
		Source of Variant Associations (GWAS)	25557					South Asian		India, U.K., Pakistan				GCST003116	26343387		HPS|HSIEA|PIVUS|ULSAM|FHS|FINRISK|HSDS|BAS|CAS|CCGB|DUKE_2|SDS|TwinGene|LIFE-HEART|WGHS|MAYO-VDB|AGES|RS|FamHS|PROSPER|AIDHS|ADVANCE|GerMIFS|LURIC|MIGen|OHGS|PennCATH|WTCCC|ARIC|PROCARDIS|PROMIS|LOLIPOP|CARDIOGENICS|COROGENE|EGCUT|FGENTCARD|GENRIC|GoDARTS|MedSTAR|ITH|BioMe
		Source of Variant Associations (GWAS)	4095					Hispanic or Latin American		U.S.				GCST003116	26343387		HPS|HSIEA|PIVUS|ULSAM|FHS|FINRISK|HSDS|BAS|CAS|CCGB|DUKE_2|SDS|TwinGene|LIFE-HEART|WGHS|MAYO-VDB|AGES|RS|FamHS|PROSPER|AIDHS|ADVANCE|GerMIFS|LURIC|MIGen|OHGS|PennCATH|WTCCC|ARIC|PROCARDIS|PROMIS|LOLIPOP|CARDIOGENICS|COROGENE|EGCUT|FGENTCARD|GENRIC|GoDARTS|MedSTAR|ITH|BioMe
		Source of Variant Associations (GWAS)	141217					European		Finland, Sweden, U.S., Iceland, Italy, Netherlands, Greece, Germany, U.K., Spain, Estonia, NR, Republic of Ireland				GCST003116	26343387		HPS|HSIEA|PIVUS|ULSAM|FHS|FINRISK|HSDS|BAS|CAS|CCGB|DUKE_2|SDS|TwinGene|LIFE-HEART|WGHS|MAYO-VDB|AGES|RS|FamHS|PROSPER|AIDHS|ADVANCE|GerMIFS|LURIC|MIGen|OHGS|PennCATH|WTCCC|ARIC|PROCARDIS|PROMIS|LOLIPOP|CARDIOGENICS|COROGENE|EGCUT|FGENTCARD|GENRIC|GoDARTS|MedSTAR|ITH|BioMe
		Source of Variant Associations (GWAS)	3139					African American or Afro-Caribbean		U.S.				GCST003116	26343387		HPS|HSIEA|PIVUS|ULSAM|FHS|FINRISK|HSDS|BAS|CAS|CCGB|DUKE_2|SDS|TwinGene|LIFE-HEART|WGHS|MAYO-VDB|AGES|RS|FamHS|PROSPER|AIDHS|ADVANCE|GerMIFS|LURIC|MIGen|OHGS|PennCATH|WTCCC|ARIC|PROCARDIS|PROMIS|LOLIPOP|CARDIOGENICS|COROGENE|EGCUT|FGENTCARD|GENRIC|GoDARTS|MedSTAR|ITH|BioMe
		Source of Variant Associations (GWAS)	2268					Greater Middle Eastern (Middle Eastern, North African or Persian)		NR				GCST003116	26343387		HPS|HSIEA|ITH|PIVUS|ULSAM|FHS|FINRISK|HSDS|BAS|CAS|DUKE_2|LIFE-HEART|WGHS|AGES|RS|FamHS|PROSPER|AIDHS|ADVANCE|LURIC|MIGen|OHGS|WTCCC|ARIC|PROCARDIS|PROMIS|LOLIPOP|COROGENE|EGCUT|FGENTCARD|GENRIC|GoDARTS|GerMIFS|MedSTAR|PennCATH|TwinGene|MAYO-VDB|CCGB|CARDIOGENICS|BioMe
	PGS003356	Source of Variant Associations (GWAS)	1165690					European, NR		Greece,Netherlands,Sweden,U.S.,Norway,Denmark,Italy,U.K.,France,Germany,Iceland,Spain				GCST90132314	36474045		EPIC_CAD|MGBB|TEENAGE|ENGAGE_AF-TIMI_48|SAVOR-TIMI_53|PEGASUS-TIMI_54|CARDIoGRAMplusC4D|UKB|deCODE|GerMIFS|GCC|HUNT
PGP000440	PGS003438	Source of Variant Associations (GWAS)	1165690					European, NR		Greece, Netherlands, Sweden, U.S., Norway, Denmark, Italy, U.K., France, Germany, Iceland, Spain				GCST90132314	36474045
PGP000576	PGS004596	Source of Variant Associations (GWAS)	2268					Greater Middle Eastern (Middle Eastern, North African or Persian)		NR		Coronary artery disease		GCST003116	26343387			metaGRS constituent score name: CAD
		Source of Variant Associations (GWAS)	4095					Hispanic or Latin American		U.S.		Coronary artery disease		GCST003116	26343387			metaGRS constituent score name: CAD
		Source of Variant Associations (GWAS)	3139					African American or Afro-Caribbean		U.S.		Coronary artery disease		GCST003116	26343387			metaGRS constituent score name: CAD
		Source of Variant Associations (GWAS)	141217					European		Finland,Sweden,U.S.,Iceland,Italy,Netherlands,Greece,Germany,U.K.,Spain,Estonia,Republic of Ireland		CAD		GCST003116	26343387			RISKFACTOR_CAD_EUR
		Source of Variant Associations (GWAS)	25557					South Asian		India,U.K.,Pakistan		CAD		GCST003116	26343387			RISKFACTOR_CAD_EUR
		Source of Variant Associations (GWAS)	11323					East Asian		Republic of Korea,China		CAD		GCST003116	26343387			RISKFACTOR_CAD_EUR
PGP000466	PGS003725	Source of Variant Associations (GWAS)	1443386	269521	1173865			African unspecified, East Asian, European, Hispanic or Latin American, South Asian				ICD 10: I21-I25; Z95.1, Z98.61; ICD9: 0.66, 36.X, 99.1, 410, 411.X, 412, 414.X, V45.81, V45.82; CPT: 3351x, 3353x, 9292x, 9293x, 9294x, 9297x; OPCS: K40-K46, K471,K491,K49-K50, K75.X					FinnGen|MVP|G&H|GIANT|BBJ|CARDIoGRAMplusC4D|GLGC|DIAMANTE|AGENT2D|MEGASTROKE|GBMI	Excluding UKBB individuals in CARDIoGRAMplusC4D
		Score Development/Training	116649	4412	112237	47.5	{'estimate_type': 'mean', 'estimate': 57.5, 'unit': 'years'}	European	British	UK		ICD 10: I21,I210,I211,I212,I213,I214,I219,I22,I220,I221,I228,I229,I23,I230,I231,I232,I233,I234,I235,I236,I238,I24,I240,I241,I248,I249,I252; ICD9: 410, 411, 412, 4119,4129,4109; OPCS: K40,K401,K402,K403,K404,K408,K409,K41,K411,K412,K413,K414,K418,K419,K42,K421,K422,K423,K424,K428,K429,K43,K431,K432,K433,K434,K438,K439,K44,K441,K442,K448,K449,K451,K452,K453,K454,K455,K456,K458,K459,K46,K461,K462,K463,K464,K465,K468,K469,K471,K491,K492,K493,K494,K498,K499,K501,K502,K504,K751,K752,K753,K754,K758,K759			30305743		UKB	First released tranche of genotypes from UKBB
	PGS003726	Source of Variant Associations (GWAS)	1443386	269521	1173865			African unspecified, East Asian, European, Hispanic or Latin American, South Asian				ICD 10: I21-I25; Z95.1, Z98.61; ICD9: 0.66, 36.X, 99.1, 410, 411.X, 412, 414.X, V45.81, V45.82; CPT: 3351x, 3353x, 9292x, 9293x, 9294x, 9297x; OPCS: K40-K46, K471,K491,K49-K50, K75.X					BBJ|CARDIoGRAMplusC4D|FinnGen|MVP|G&H	Excluding UKBB individuals in CARDIoGRAMplusC4D
		Score Development/Training	116649	4412	112237	47.5	{'estimate_type': 'mean', 'estimate': 57.5, 'unit': 'years'}	European	British	UK		ICD 10: I21,I210,I211,I212,I213,I214,I219,I22,I220,I221,I228,I229,I23,I230,I231,I232,I233,I234,I235,I236,I238,I24,I240,I241,I248,I249,I252; ICD9: 410, 411, 412, 4119,4129,4109; OPCS: K40,K401,K402,K403,K404,K408,K409,K41,K411,K412,K413,K414,K418,K419,K42,K421,K422,K423,K424,K428,K429,K43,K431,K432,K433,K434,K438,K439,K44,K441,K442,K448,K449,K451,K452,K453,K454,K455,K456,K458,K459,K46,K461,K462,K463,K464,K465,K468,K469,K471,K491,K492,K493,K494,K498,K499,K501,K502,K504,K751,K752,K753,K754,K758,K759			30305743		UKB	First released tranche of genotypes from UKBB
	PGS003727	Source of Variant Associations (GWAS)	504636	86847	417789			European		UK		ICD 10: I21-I25; ICD9: 36.1, 36.2, 410, 411, 412, 414, 429.7; CPT: 3351x, 3353x, 9292x, 9293x, 9294x, 9297x			36474045		CARDIoGRAMplusC4D	Excluding UKBB individuals in CARDIoGRAMplusC4D
		Score Development/Training	116649	4412	112237	47.5	{'estimate_type': 'mean', 'estimate': 57.5, 'unit': 'years'}	European	British	UK		ICD 10: I21,I210,I211,I212,I213,I214,I219,I22,I220,I221,I228,I229,I23,I230,I231,I232,I233,I234,I235,I236,I238,I24,I240,I241,I248,I249,I252; ICD9: 410, 411, 412, 4119,4129,4109; OPCS: K40,K401,K402,K403,K404,K408,K409,K41,K411,K412,K413,K414,K418,K419,K42,K421,K422,K423,K424,K428,K429,K43,K431,K432,K433,K434,K438,K439,K44,K441,K442,K448,K449,K451,K452,K453,K454,K455,K456,K458,K459,K46,K461,K462,K463,K464,K465,K468,K469,K471,K491,K492,K493,K494,K498,K499,K501,K502,K504,K751,K752,K753,K754,K758,K759			30305743		UKB	First released tranche of genotypes from UKBB
PGP000520	PGS004196	Score Development/Training	200000	21091	178909	47.9	{'unit': 'years'}	European		UK	used UK self report 'white' category and then used an adjusted phenotype that includes a regression on the top 20 PCs	UK Biobank codes: non-cancer codes: 1075; ICD9: 410, 4109, 412, 4129; ICD10: I21, I210-I214, I219, I21X, I22, I220, I221, I228, I229, I23, I230-I236, I238, I241, I252; OPCS4: K401-K404, K411-K414, K451-K455, K491, K492, K498, K499, K502, K751-K754, K758, K759
	PGS004197	Score Development/Training	200000	21091	178909	47.9	{'unit': 'years'}	European		UK	used UK self report 'white' category and then used an adjusted phenotype that includes a regression on the top 20 PCs	UK Biobank codes: non-cancer codes: 1075; ICD9: 410, 4109, 412, 4129; ICD10: I21, I210-I214, I219, I21X, I22, I220, I221, I228, I229, I23, I230-I236, I238, I241, I252; OPCS4: K401-K404, K411-K414, K451-K455, K491, K492, K498, K499, K502, K751-K754, K758, K759
	PGS004198	Score Development/Training	200000	21091	178909	47.9	{'unit': 'years'}	European		UK	used UK self report 'white' category and then used an adjusted phenotype that includes a regression on the top 20 PCs	UK Biobank codes: non-cancer codes: 1075; ICD9: 410, 4109, 412, 4129; ICD10: I21, I210-I214, I219, I21X, I22, I220, I221, I228, I229, I23, I230-I236, I238, I241, I252; OPCS4: K401-K404, K411-K414, K451-K455, K491, K492, K498, K499, K502, K751-K754, K758, K759
	PGS004199	Score Development/Training	200000	21091	178909	47.9	{'unit': 'years'}	European		UK	used UK self report 'white' category and then used an adjusted phenotype that includes a regression on the top 20 PCs	UK Biobank codes: non-cancer codes: 1075; ICD9: 410, 4109, 412, 4129; ICD10: I21, I210-I214, I219, I21X, I22, I220, I221, I228, I229, I23, I230-I236, I238, I241, I252; OPCS4: K401-K404, K411-K414, K451-K455, K491, K492, K498, K499, K502, K751-K754, K758, K759
	PGS004200	Score Development/Training	200000	21091	178909	47.9	{'unit': 'years'}	European		UK	used UK self report 'white' category and then used an adjusted phenotype that includes a regression on the top 20 PCs	UK Biobank codes: non-cancer codes: 1075; ICD9: 410, 4109, 412, 4129; ICD10: I21, I210-I214, I219, I21X, I22, I220, I221, I228, I229, I23, I230-I236, I238, I241, I252; OPCS4: K401-K404, K411-K414, K451-K455, K491, K492, K498, K499, K502, K751-K754, K758, K759
PGP000501	PGS003866	Source of Variant Associations (GWAS)	547261					Not reported		U.K.		Coronary artery disease was defined as either presence of any coronary atherosclerosis on cardiac catheterization or a diagnosis of myocardial infarction.		GCST005195	29212778			N total after excluding missing values = 2,682
PGP000561	PGS004443	Score Development/Training	174489					European									UKB
	PGS004444	Score Development/Training	174489					European									UKB
	PGS004513	Score Development/Training	174489					European									UKB
	PGS004514	Score Development/Training	174489					European									UKB
PGP000602	PGS004696	Source of Variant Associations (GWAS)	773268					European		U.S., U.K.				GCST90132305	35915156		BBJ|CARDIoGRAMplusC4D|MVP|UKB
		Source of Variant Associations (GWAS)	30648					Hispanic or Latin American		U.S.				GCST90132305	35915156		BBJ|CARDIoGRAMplusC4D|MVP|UKB
		Source of Variant Associations (GWAS)	76709					African American or Afro-Caribbean		U.S.				GCST90132305	35915156		BBJ|CARDIoGRAMplusC4D|MVP|UKB
		Source of Variant Associations (GWAS)	212453					East Asian		Japan				GCST90132305	35915156		BBJ|CARDIoGRAMplusC4D|MVP|UKB
		Score Development/Training	56359	24041	32318			European									MVP
		Score Development/Training	16987	3980	13007			African unspecified									MVP
		Score Development/Training	9992	1800	8192			Hispanic or Latin American									MVP
		Score Development/Training	4386	626	3760			East Asian, South Asian			~95% East Asian						MVP
	PGS004697	Source of Variant Associations (GWAS)	30648					Hispanic or Latin American		U.S.				GCST90132305	35915156		BBJ|CARDIoGRAMplusC4D|MVP|UKB
		Source of Variant Associations (GWAS)	76709					African American or Afro-Caribbean		U.S.				GCST90132305	35915156		BBJ|CARDIoGRAMplusC4D|MVP|UKB
		Source of Variant Associations (GWAS)	212453					East Asian		Japan				GCST90132305	35915156		BBJ|CARDIoGRAMplusC4D|MVP|UKB
		Source of Variant Associations (GWAS)	773268					European		U.S., U.K.				GCST90132305	35915156		BBJ|CARDIoGRAMplusC4D|MVP|UKB
		Source of Variant Associations (GWAS)	773268					European		U.S., U.K.				GCST90132302	35915156		CARDIoGRAMplusC4D|MVP|UKB
		Score Development/Training	56359	24041	32318			European									MVP
	PGS004698	Source of Variant Associations (GWAS)	773268					European		U.S., U.K.				GCST90132305	35915156		BBJ|CARDIoGRAMplusC4D|MVP|UKB
		Source of Variant Associations (GWAS)	30648					Hispanic or Latin American		U.S.				GCST90132305	35915156		BBJ|CARDIoGRAMplusC4D|MVP|UKB
		Source of Variant Associations (GWAS)	76709					African American or Afro-Caribbean		U.S.				GCST90132305	35915156		BBJ|CARDIoGRAMplusC4D|MVP|UKB
		Source of Variant Associations (GWAS)	212453					East Asian		Japan				GCST90132305	35915156		BBJ|CARDIoGRAMplusC4D|MVP|UKB
		Score Development/Training	56359	24041	32318			European									MVP
		Score Development/Training	16987	3980	13007			African unspecified									MVP
		Score Development/Training	9992	1800	8192			Hispanic or Latin American									MVP
		Score Development/Training	4386	626	3760			East Asian, South Asian			~95% East Asian						MVP
PGP000619	PGS004888	Source of Variant Associations (GWAS)	63731					European, NR		U.K.				GCST004787	28714975
		Score Development/Training	44964					European		US							MGBB
		Score Development/Training	3199					Hispanic or Latin American		US							MGBB
		Score Development/Training	2628					African unspecified		US							MGBB
		Score Development/Training	902					East Asian		US							MGBB
		Score Development/Training	573					South Asian		US							MGBB
		Score Development/Training	464					Greater Middle Eastern (Middle Eastern, North African or Persian)		US							MGBB
		Score Development/Training	825					Not reported		US							MGBB

### Sheet: Supplemental Table 13 - T2DM Sc
PGS Catalog Publication (PGP) ID	Polygenic Score (PGS) ID	Stage of PGS Development	Number of Individuals	Number of Cases	Number of Controls	Percent of Participants Who are Male	Sample Age	Broad Ancestry Category	Ancestry (e.g. French, Chinese)	Country of Recruitment	Additional Ancestry Description	Phenotype Definitions and Methods	Followup Time	GWAS Catalog Study ID (GCST...)	Source PubMed ID (PMID)	Source DOI	Cohort(s)	Additional Sample/Cohort Information
PGP000020	PGS000031	Source of Variant Associations (GWAS)	69033					European		U.S., France, Germany, Netherlands, Finland, Iceland, Sweden, U.K., NR				GCST005047	22885922
	PGS000032	Source of Variant Associations (GWAS)	69033					European		U.S., France, Germany, Netherlands, Finland, Iceland, Sweden, U.K., NR				GCST005047	22885922
	PGS000033	Source of Variant Associations (GWAS)	69033					European		U.S., France, Germany, Netherlands, Finland, Iceland, Sweden, U.K., NR				GCST005047	22885922
PGP000010	PGS000020	Source of Variant Associations (GWAS)	69033					European		U.S., France, Germany, Netherlands, Finland, Iceland, Sweden, U.K., NR	Removed 938 cases and 915 control Estonian Biobank (EB) samples from the replication analysis			GCST005047	22885922		HSIEA|PIVUS|PMB|SCARFSHEEP|STR|ULSAM|FHS|RS|BHS|DGDG|DGI|DUNDEE|EAS|EUROSPAN|FUSION|HPFS|HNR|IMPROVE|W2C|GMetS|EPIC|NHS|deCODE|WTCCC|ARIC|KORA|PROMIS|AMC-PAS|DILGOM|EMIL
PGP000062	PGS000125	Source of Variant Associations (GWAS)	8214					Hispanic or Latin American		U.S., Mexico				GCST002317	24390345
		Source of Variant Associations (GWAS)	23827					African American or Afro-Caribbean		U.S.				GCST002560	2510218
		Source of Variant Associations (GWAS)	2583					Hispanic or Latin American		U.S., Mexico				GCST002352	2450948
		Source of Variant Associations (GWAS)	20019					South Asian		Singapore, U.K., Pakistan				GCST002352	2450948
		Source of Variant Associations (GWAS)	69033					European		Finland, Sweden, U.S., Iceland, Netherlands, Germany, U.K., France				GCST002352	2450948
		Source of Variant Associations (GWAS)	18817					East Asian		Republic of Korea, Singapore, China, Philippines, Japan				GCST002352	2450948
		Source of Variant Associations (GWAS)	26805					East Asian		Japan				GCST002128	23945395
PGP000006	PGS000014	Source of Variant Associations (GWAS)	159208					European		France, Germany, Netherlands, Estonia, Finland, Sweden, U.K., NR, U.S.	White European			GCST004774	28566273		DIAGRAM|GERA|EPIC
		Source of Variant Associations (GWAS)	159208					European		U.S., France, Germany, Netherlands, Estonia, Finland, Sweden, U.K., NR	White European			GCST004773	28566273		DIAGRAM|GERA|EPIC
		Score Development/Training	120280	2785	117495			European		UK		Type 2 diabetes ascertainment was based on self-report in an interview with a trained nurse or an ICD-10 code of E11.X in hospitalization records.					UKB	UKB Phase 1
PGP000023	PGS000036	Source of Variant Associations (GWAS)	455313	55005	400308			European, African American or Afro-Caribbean, East Asian, Hispanic or Latin American, South Asian		Bangladesh, China, Denmark, Estonia, Finland, Germany, Greece, Iceland, India, Italy, Netherlands, Pakistan, Republic of Korea, Sweden, U.K., U.S.A., NR	Multi-ancestry meta-analysis (see GCST007515 for study information where testing cohort [UKB] was included)				29632382			UKB was removed from the original GWAS
		Score Development/Training	117946	5639	112307			European				Prevalent T2D status was defined using self-reported medical history and medication			31322649		UKB
PGP000100	PGS000330	Source of Variant Associations (GWAS)	898130					European		NR		Not adjusted for BMI		GCST009379	30297969
		Score Development/Training	21813			47.3	{'estimate_type': 'mean (age at baseline)', 'estimate': 48.0, 'unit': 'years'}	European	Finnish	Finland		National registries were used to assess disease incidence. Follow-up ended at first-ever diagnosis of the disease of interest, death or at the end of follow-up on December 31, 2018, whichever came first. Disease endpoints are defined in Table S9.					FINRISK	Used to select optimal threshold of ρ for all subsequent analyses. FINRISK surveys from 1992, 1997, 2002 and 2007
PGP000214	PGS000868	Source of Variant Associations (GWAS)	898130					European						GCST009379	30297969		deCODE|DGDG|DGI|EGCUT|EPIC|FHS|FUSION|GCKD|GENOA|GERA|GoDARTS|GOMAP|TEENAGE|HPFS|KORA|MESA|MGI|NHS|PIVUS|PROSPER|RS|UKB|WTCCC|METSIM|BioMe	EPIC: EPIC-InterAct study
PGP000252	PGS001357	Source of Variant Associations (GWAS)	159208	26676	132532			European						GCST004773		10.2337/db16-1253	ARIC|deCODE|DGDG|DGI|EGCUT|EPIC|FHS|FUSION|GoDARTS|HPFS|KORA|NHS|PIVUS|RS|ULSAM|WTCCC|BioMe
		Score Development/Training	92928	4639	88289		{'estimate_type': 'mean', 'estimate': 56.81, 'unit': 'years'}	European		UK							UKB
PGP000128	PGS000712	Score Development/Training	223327					European	British	UK						10.1038/s41588-020-00757-z	UKB	Training
	PGS000713	Score Development/Training	223327					European	British	UK						10.1038/s41588-020-00757-z	UKB	Training
PGP000193	PGS000804	Source of Variant Associations (GWAS)	1114458					European		U.S.				GCST010557	32541925		MVP|PMB|MedSTAR|PennCATH|MDC|deCODE|DGDG|DGI|EGCUT|FHS|FUSION|GCKD|GENOA|GERA|GoDARTS|GOMAP|HPFS|InterAct|KORA|MESA|METSIM|MGI|NHS|Nugene|PIVUS|PROSPER|RS|UKB|ULSAM|UPCH|WTCCC|BBJ
		Source of Variant Associations (GWAS)	56092					African American or Afro-Caribbean		U.S.				GCST010557	32541925		MVP|PMB|MedSTAR|PennCATH|MDC|deCODE|DGDG|DGI|EGCUT|FHS|FUSION|GCKD|GENOA|GERA|GoDARTS|GOMAP|HPFS|InterAct|KORA|MESA|METSIM|MGI|NHS|Nugene|PIVUS|PROSPER|RS|UKB|ULSAM|UPCH|WTCCC|BBJ
		Source of Variant Associations (GWAS)	20445					Hispanic or Latin American		U.S.				GCST010557	32541925		MVP|PMB|MedSTAR|PennCATH|MDC|deCODE|DGDG|DGI|EGCUT|FHS|FUSION|GCKD|GENOA|GERA|GoDARTS|GOMAP|HPFS|InterAct|KORA|MESA|METSIM|MGI|NHS|Nugene|PIVUS|PROSPER|RS|UKB|ULSAM|UPCH|WTCCC|BBJ
		Source of Variant Associations (GWAS)	216287					East Asian, South Asian		U.S.				GCST010557	32541925		MVP|PMB|MedSTAR|PennCATH|MDC|deCODE|DGDG|DGI|EGCUT|FHS|FUSION|GCKD|GENOA|GERA|GoDARTS|GOMAP|HPFS|InterAct|KORA|MESA|METSIM|MGI|NHS|Nugene|PIVUS|PROSPER|RS|UKB|ULSAM|UPCH|WTCCC|BBJ
		Source of Variant Associations (GWAS)	56092					African American or Afro-Caribbean		U.S.				GCST010556	32541925		MVP|PMB
		Source of Variant Associations (GWAS)	1114458					European						GCST010555	32541925		MVP|PMB|MedSTAR|PennCATH|MDC|deCODE|DGDG|DGI|EGCUT|FHS|FUSION|GCKD|GENOA|GERA|GoDARTS|GOMAP|HPFS|InterAct|KORA|MESA|METSIM|MGI|NHS|Nugene|PIVUS|PROSPER|RS|UKB|ULSAM|UPCH|WTCCC|BioMe
		Source of Variant Associations (GWAS)	20445					Hispanic or Latin American						GCST010554	32541925		MVP
		Source of Variant Associations (GWAS)	216287					East Asian, South Asian						GCST010553	32541925		BBJ|MVP|PGR
	PGS000805	Source of Variant Associations (GWAS)	1114458					European						GCST010555	32541925		MVP|PMB|MedSTAR|PennCATH|MDC|deCODE|DGDG|DGI|EGCUT|FHS|FUSION|GCKD|GENOA|GERA|GoDARTS|GOMAP|HPFS|InterAct|KORA|MESA|METSIM|MGI|NHS|Nugene|PIVUS|PROSPER|RS|UKB|ULSAM|UPCH|WTCCC|BioMe
	PGS000806	Source of Variant Associations (GWAS)	56092					African American or Afro-Caribbean		U.S.				GCST010556	32541925		MVP|PMB
	PGS000807	Source of Variant Associations (GWAS)	216287					East Asian, South Asian						GCST010553	32541925		BBJ|MVP|PGR
	PGS000808	Source of Variant Associations (GWAS)	20445					Hispanic or Latin American						GCST010554	32541925		MVP
PGP000580	PGS004602	Source of Variant Associations (GWAS)	1114458					European						GCST010555	32541925		PennCATH|PMB|MVP|MedSTAR|DIAMANTE|MDC
PGP000211	PGS000832	Source of Variant Associations (GWAS)	574306					European						GCST009380	30297969
	PGS000848	Source of Variant Associations (GWAS)	298957					European		U.S.,Germany,Netherlands,Denmark,Estonia,Finland,Iceland,Sweden,U.K.,Greece,Italy				GCST007517	29632382
	PGS000849	Source of Variant Associations (GWAS)	298957					European		U.S.,Germany,Netherlands,Denmark,Estonia,Finland,Iceland,Sweden,U.K.,Greece,Italy				GCST007517	29632382
	PGS000850	Source of Variant Associations (GWAS)	298957					European		U.S.,Germany,Netherlands,Denmark,Estonia,Finland,Iceland,Sweden,U.K.,Greece,Italy				GCST007517	29632382
	PGS000851	Source of Variant Associations (GWAS)	298957					European		U.S.,Germany,Netherlands,Denmark,Estonia,Finland,Iceland,Sweden,U.K.,Greece,Italy				GCST007517	29632382
	PGS000852	Source of Variant Associations (GWAS)	298957					European		U.S.,Germany,Netherlands,Denmark,Estonia,Finland,Iceland,Sweden,U.K.,Greece,Italy				GCST007517	29632382
	PGS000853	Source of Variant Associations (GWAS)	298957					European		U.S.,Germany,Netherlands,Denmark,Estonia,Finland,Iceland,Sweden,U.K.,Greece,Italy				GCST007517	29632382
	PGS000854	Source of Variant Associations (GWAS)	17365					African American or Afro-Caribbean, East Asian, European, Hispanic or Latin American, South Asian, NR		NR, Iceland, Denmark, Iran, Finland, USA, UK					30240442		METSIM|UKB|PHB	Scores/variants based on a clustering analysis from multiple cohorts, including: Diabetes Genes in Founder Populations (Ashkenazi) study (PMID:11246891)
	PGS000855	Source of Variant Associations (GWAS)	17365					African American or Afro-Caribbean, East Asian, European, Hispanic or Latin American, South Asian, NR		NR, Iceland, Denmark, Iran, Finland, USA, UK					30240442		METSIM|UKB|PHB	Scores/variants based on a clustering analysis from multiple cohorts, including: Diabetes Genes in Founder Populations (Ashkenazi) study (PMID:11246891)
	PGS000856	Source of Variant Associations (GWAS)	17365					African American or Afro-Caribbean, East Asian, European, Hispanic or Latin American, South Asian, NR		NR, Iceland, Denmark, Iran, Finland, USA, UK					30240442		METSIM|UKB|PHB	Scores/variants based on a clustering analysis from multiple cohorts, including: Diabetes Genes in Founder Populations (Ashkenazi) study (PMID:11246891)
	PGS000857	Source of Variant Associations (GWAS)	17365					African American or Afro-Caribbean, East Asian, European, Hispanic or Latin American, South Asian, NR		NR, Iceland, Denmark, Iran, Finland, USA, UK					30240442		METSIM|UKB|PHB	Scores/variants based on a clustering analysis from multiple cohorts, including: Diabetes Genes in Founder Populations (Ashkenazi) study (PMID:11246891)
	PGS000858	Source of Variant Associations (GWAS)	17365					African American or Afro-Caribbean, East Asian, European, Hispanic or Latin American, South Asian, NR		NR, Iceland, Denmark, Iran, Finland, USA, UK					30240442		METSIM|UKB|PHB	Scores/variants based on a clustering analysis from multiple cohorts, including: Diabetes Genes in Founder Populations (Ashkenazi) study (PMID:11246891)
PGP000137	PGS000729	Source of Variant Associations (GWAS)	298957					European		U.S., Germany, Netherlands, Denmark, Estonia, Finland, Iceland, Sweden, U.K., Greece, Italy, NR	White European, European American, Northern European			GCST007517	29632382		DIAGRAM|UKB|GERA
PGP000263	PGS001818	Score Development/Training	391124					European		UK	UK (+ Ireland)						UKB
	PGS002026	Score Development/Training	391124					European		UK	UK (+ Ireland)						UKB
PGP000261	PGS001781	Source of Variant Associations (GWAS)	159208					European		U.S., France, Germany, Netherlands, Estonia, Finland, Sweden, U.K., NR				GCST004773	28566273
PGP000305	PGS002277	Source of Variant Associations (GWAS)	36466					European		Canada,U.S.,Australia,Germany,Netherlands,Switzerland,Finland,Iceland,Sweden,U.K.,Croatia,Italy				GCST005180	20081858			Source of weights
		Source of Variant Associations (GWAS)	298957					European		Germany,Netherlands,Denmark,Estonia,Finland,U.S.,Iceland,Sweden,U.K.,Greece,Italy				GCST007515	29632382			Source of variant selection
		Source of Variant Associations (GWAS)	153287					South Asian, East Asian, African American or Afro-Caribbean, Hispanic or Latin American		U.S.,China,Republic of Korea,Bangladesh,India,Pakistan,U.K.				GCST007515	29632382			Source of variant selection
PGP000244	PGS001294	Score Development/Training	269704	16478	253226			European		UK	white British ancestry						UKB
	PGS001295	Score Development/Training	269704	2188	267516			European		UK	white British ancestry						UKB
PGP000332	PGS002354	Source of Variant Associations (GWAS)	337488					European			British						UKB
	PGS002379	Source of Variant Associations (GWAS)	124000					East Asian		Japan							BBJ
	PGS002426	Source of Variant Associations (GWAS)	337488					European		UK	British						UKB
	PGS002475	Source of Variant Associations (GWAS)	337488					European		UK	British						UKB
	PGS002524	Source of Variant Associations (GWAS)	337488					European		UK	British						UKB
	PGS002573	Source of Variant Associations (GWAS)	337488					European		UK	British						UKB
	PGS002622	Source of Variant Associations (GWAS)	337488					European		UK	British						UKB
	PGS002671	Source of Variant Associations (GWAS)	337488					European		UK	British						UKB
	PGS002720	Source of Variant Associations (GWAS)	337488					European		UK	British						UKB
PGP000271	PGS002243	Source of Variant Associations (GWAS)	159208					European		U.S., France, Germany, Netherlands, Estonia, Finland, Sweden, U.K., NR				GCST004773	28566273
		Score Development/Training	175364	24226	151138			European	Finnish	Finland							FinnGen
PGP000342	PGS002733	Source of Variant Associations (GWAS)	159208					European		U.S., France, Germany, Netherlands, Estonia, Finland, Sweden, U.K., NR				GCST004773	28566273		DIAGRAM
PGP000331	PGS002308	Source of Variant Associations (GWAS)	898130	74124	824006			European	European					GCST009379	30297969
		Source of Variant Associations (GWAS)	177415	45383	132032			East Asian	Japanese					GCST90018706	34594039
		Source of Variant Associations (GWAS)	23827	8284	15543			African American or Afro-Caribbean	African					GCST002560	25102180
PGP000617	PGS004868	Source of Variant Associations (GWAS)	159208					European		U.S., France, Germany, Netherlands, Estonia, Finland, Sweden, U.K.				GCST004773	28566273		DIAGRAM
PGP000393	PGS003089	Source of Variant Associations (GWAS)	360192	17275	342917			European				T2D; 2443				http://www.nealelab.is/uk-biobank	UKB
		Score Development/Training	21281	4959	16322			European				PheCode 250.2 (http://phewascatalog.org/); Binary					MGI
	PGS003090	Source of Variant Associations (GWAS)	360192	17275	342917			European				T2D; 2443				http://www.nealelab.is/uk-biobank	UKB
		Score Development/Training	21281	4959	16322			European				PheCode 250.2 (http://phewascatalog.org/); Binary					MGI
	PGS003091	Source of Variant Associations (GWAS)	360192	17275	342917			European				T2D; 2443				http://www.nealelab.is/uk-biobank	UKB
		Score Development/Training	21281	4959	16322			European				PheCode 250.2 (http://phewascatalog.org/); Binary					MGI
	PGS003092	Source of Variant Associations (GWAS)	360192	17275	342917			European				T2D; 2443				http://www.nealelab.is/uk-biobank	UKB
		Score Development/Training	21281	4959	16322			European				PheCode 250.2 (http://phewascatalog.org/); Binary					MGI
	PGS003093	Source of Variant Associations (GWAS)	360192	17275	342917			European				T2D; 2443				http://www.nealelab.is/uk-biobank	UKB
		Score Development/Training	21281	4959	16322			European				PheCode 250.2 (http://phewascatalog.org/); Binary					MGI
	PGS003094	Source of Variant Associations (GWAS)	70127	12931	57196			European				T2D; 29358691-GCST005413		GCST005413
		Score Development/Training	21281	4959	16322			European				PheCode 250.2 (http://phewascatalog.org/); Binary					MGI
	PGS003095	Source of Variant Associations (GWAS)	70127	12931	57196			European				T2D; 29358691-GCST005413		GCST005413
		Score Development/Training	21281	4959	16322			European				PheCode 250.2 (http://phewascatalog.org/); Binary					MGI
	PGS003096	Source of Variant Associations (GWAS)	70127	12931	57196			European				T2D; 29358691-GCST005413		GCST005413
		Score Development/Training	21281	4959	16322			European				PheCode 250.2 (http://phewascatalog.org/); Binary					MGI
	PGS003097	Source of Variant Associations (GWAS)	70127	12931	57196			European				T2D; 29358691-GCST005413		GCST005413
		Score Development/Training	21281	4959	16322			European				PheCode 250.2 (http://phewascatalog.org/); Binary					MGI
	PGS003098	Source of Variant Associations (GWAS)	70127	12931	57196			European				T2D; 29358691-GCST005413		GCST005413
		Score Development/Training	21281	4959	16322			European				PheCode 250.2 (http://phewascatalog.org/); Binary					MGI
	PGS003099	Source of Variant Associations (GWAS)	61714	1178	60536			European				T2D; 30054458-GCST006867		GCST006867	30054458
		Score Development/Training	21281	4959	16322			European				PheCode 250.2 (http://phewascatalog.org/); Binary					MGI
	PGS003100	Source of Variant Associations (GWAS)	61714	1178	60536			European				T2D; 30054458-GCST006867		GCST006867	30054458
		Score Development/Training	21281	4959	16322			European				PheCode 250.2 (http://phewascatalog.org/); Binary					MGI
	PGS003101	Source of Variant Associations (GWAS)	61714	1178	60536			European				T2D; 30054458-GCST006867		GCST006867	30054458
		Score Development/Training	21281	4959	16322			European				PheCode 250.2 (http://phewascatalog.org/); Binary					MGI
	PGS003102	Source of Variant Associations (GWAS)	61714	1178	60536			European				T2D; 30054458-GCST006867		GCST006867	30054458
		Score Development/Training	21281	4959	16322			European				PheCode 250.2 (http://phewascatalog.org/); Binary					MGI
	PGS003103	Source of Variant Associations (GWAS)	61714	1178	60536			European				T2D; 30054458-GCST006867		GCST006867	30054458
		Score Development/Training	21281	4959	16322			European				PheCode 250.2 (http://phewascatalog.org/); Binary					MGI
	PGS003104	Source of Variant Associations (GWAS)	159208	26676	132532			European				T2D; METAANALYSIS-DIAGRAM		GCST004774
		Score Development/Training	21281	4959	16322			European				PheCode 250.2 (http://phewascatalog.org/); Binary					MGI
	PGS003105	Source of Variant Associations (GWAS)	159208	26676	132532			European				T2D; METAANALYSIS-DIAGRAM		GCST004774
		Score Development/Training	21281	4959	16322			European				PheCode 250.2 (http://phewascatalog.org/); Binary					MGI
	PGS003106	Source of Variant Associations (GWAS)	159208	26676	132532			European				T2D; METAANALYSIS-DIAGRAM		GCST004774
		Score Development/Training	21281	4959	16322			European				PheCode 250.2 (http://phewascatalog.org/); Binary					MGI
	PGS003107	Source of Variant Associations (GWAS)	159208	26676	132532			European				T2D; METAANALYSIS-DIAGRAM		GCST004774
		Score Development/Training	21281	4959	16322			European				PheCode 250.2 (http://phewascatalog.org/); Binary					MGI
	PGS003108	Source of Variant Associations (GWAS)	159208	26676	132532			European				T2D; METAANALYSIS-DIAGRAM		GCST004774
		Score Development/Training	21281	4959	16322			European				PheCode 250.2 (http://phewascatalog.org/); Binary					MGI
	PGS003109	Source of Variant Associations (GWAS)	70127	12931	57196			European				T2D; 29358691-GCST005413		GCST005413
		Score Development/Training	203169	9937	193232			European				Field ID: 2443; Binary					UKB
	PGS003110	Source of Variant Associations (GWAS)	70127	12931	57196			European				T2D; 29358691-GCST005413		GCST005413
		Score Development/Training	203169	9937	193232			European				Field ID: 2443; Binary					UKB
	PGS003111	Source of Variant Associations (GWAS)	70127	12931	57196			European				T2D; 29358691-GCST005413		GCST005413
		Score Development/Training	203169	9937	193232			European				Field ID: 2443; Binary					UKB
	PGS003112	Source of Variant Associations (GWAS)	70127	12931	57196			European				T2D; 29358691-GCST005413		GCST005413
		Score Development/Training	203169	9937	193232			European				Field ID: 2443; Binary					UKB
	PGS003113	Source of Variant Associations (GWAS)	70127	12931	57196			European				T2D; 29358691-GCST005413		GCST005413
		Score Development/Training	203169	9937	193232			European				Field ID: 2443; Binary					UKB
	PGS003114	Source of Variant Associations (GWAS)	61714	1178	60536			European				T2D; 30054458-GCST006867		GCST006867	30054458
		Score Development/Training	203169	9937	193232			European				Field ID: 2443; Binary					UKB
	PGS003115	Source of Variant Associations (GWAS)	61714	1178	60536			European				T2D; 30054458-GCST006867		GCST006867	30054458
		Score Development/Training	203169	9937	193232			European				Field ID: 2443; Binary					UKB
	PGS003116	Source of Variant Associations (GWAS)	61714	1178	60536			European				T2D; 30054458-GCST006867		GCST006867	30054458
		Score Development/Training	203169	9937	193232			European				Field ID: 2443; Binary					UKB
	PGS003117	Source of Variant Associations (GWAS)	61714	1178	60536			European				T2D; 30054458-GCST006867		GCST006867	30054458
		Score Development/Training	203169	9937	193232			European				Field ID: 2443; Binary					UKB
	PGS003118	Source of Variant Associations (GWAS)	61714	1178	60536			European				T2D; 30054458-GCST006867		GCST006867	30054458
		Score Development/Training	203169	9937	193232			European				Field ID: 2443; Binary					UKB
	PGS003119	Source of Variant Associations (GWAS)	159208	26676	132532			European				T2D; METAANALYSIS-DIAGRAM		GCST004774
		Score Development/Training	203169	9937	193232			European				Field ID: 2443; Binary					UKB
	PGS003120	Source of Variant Associations (GWAS)	159208	26676	132532			European				T2D; METAANALYSIS-DIAGRAM		GCST004774
		Score Development/Training	203169	9937	193232			European				Field ID: 2443; Binary					UKB
	PGS003121	Source of Variant Associations (GWAS)	159208	26676	132532			European				T2D; METAANALYSIS-DIAGRAM		GCST004774
		Score Development/Training	203169	9937	193232			European				Field ID: 2443; Binary					UKB
	PGS003122	Source of Variant Associations (GWAS)	159208	26676	132532			European				T2D; METAANALYSIS-DIAGRAM		GCST004774
		Score Development/Training	203169	9937	193232			European				Field ID: 2443; Binary					UKB
	PGS003123	Source of Variant Associations (GWAS)	159208	26676	132532			European				T2D; METAANALYSIS-DIAGRAM		GCST004774
		Score Development/Training	203169	9937	193232			European				Field ID: 2443; Binary					UKB
PGP000405	PGS003353	Source of Variant Associations (GWAS)	433540					East Asian		China,China, Hong Kong SAR,Japan,Philippines,Republic of Korea,Singapore,Taiwan,U.S.				GCST010118	32499647		AGEN
PGP000364	PGS002771	Source of Variant Associations (GWAS)	898130					European		NR		Not adjusted for BMI		GCST009379	30297969
PGP000419	PGS003402	Source of Variant Associations (GWAS)	69033					European		Finland,Sweden,U.S.,Iceland,Netherlands,Germany,U.K.,France				GCST002352	24509480
		Source of Variant Associations (GWAS)	18817					East Asian		Republic of Korea,Singapore,China,Philippines,Japan				GCST002352	24509480
		Source of Variant Associations (GWAS)	20019					South Asian		Singapore,U.K.,Pakistan				GCST002352	24509480
		Source of Variant Associations (GWAS)	2583					Hispanic or Latin American		U.S.,Mexico				GCST002352	24509480
		Score Development/Training	1590	220	1370	0		South Asian		Canada, U.K.							START|BiB	30% validation set from each cohort
PGP000365	PGS002779	Source of Variant Associations (GWAS)	159208					European		U.S., France, Germany, Netherlands, Estonia, Finland, Sweden, U.K., NR				GCST004773	28566273
		Score Development/Training	12768	2128	10640	55	{'unit': 'years'}	European		UK		We used the disease definitions described in the supplement of Eastwood et al (2016). PMID: 27631769					UKB
	PGS002780	Source of Variant Associations (GWAS)	159208					European		U.S., France, Germany, Netherlands, Estonia, Finland, Sweden, U.K., NR				GCST004773	28566273
		Score Development/Training	12768	2128	10640	55	{'unit': 'years'}	European		UK		We used the disease definitions described in the supplement of Eastwood et al (2016). PMID: 27631769					UKB
PGP000472	PGS003751	Source of Variant Associations (GWAS)	159208					European		France, Germany, Netherlands, Estonia, Finland, Sweden, U.K., U.S.				GCST004774	28566273
		Score Development/Training	183216	4601	178615			European		U.K.							UKB
	PGS003752	Source of Variant Associations (GWAS)	159208					European		France, Germany, Netherlands, Estonia, Finland, Sweden, U.K., U.S.				GCST004774	28566273
		Score Development/Training	187786	9171	178615			European		U.K.							UKB
PGP000469	PGS003728	Source of Variant Associations (GWAS)	433540					East Asian		China,China, Hong Kong SAR,Japan,Philippines,Republic of Korea,Singapore,Taiwan,U.S.				GCST010118	32499647		AGEN
	PGS003729	Source of Variant Associations (GWAS)	898130					European						GCST009379	30297969		DIAGRAM
	PGS003730	Source of Variant Associations (GWAS)	251740					European		Greece, Sweden, Netherlands, U.S., Finland, Denmark, U.K., France, Iceland, Germany, Estonia				GCST90132183	35551307		DIAMANTE
		Source of Variant Associations (GWAS)	139705					East Asian		China, Hong Kong SAR, Singapore, U.S., Japan, China, Philippines, Taiwan, Republic of Korea				GCST90132183	35551307		DIAMANTE
		Source of Variant Associations (GWAS)	40737					South Asian		Bangladesh, Pakistan, Singapore, Sri Lanka, U.K., India				GCST90132183	35551307		DIAMANTE
		Source of Variant Associations (GWAS)	27417					Hispanic or Latin American		U.S., Mexico				GCST90132183	35551307		DIAMANTE
		Source of Variant Associations (GWAS)	30167					African American or Afro-Caribbean		U.S.				GCST90132183	35551307		DIAMANTE
		Source of Variant Associations (GWAS)	2426					Sub-Saharan African		South Africa				GCST90132183	35551307		DIAMANTE
	PGS003731	Source of Variant Associations (GWAS)	40737					South Asian		Bangladesh, Pakistan, Singapore, Sri Lanka, U.K., India				GCST90132186	35551307		DIAMANTE
	PGS003732	Source of Variant Associations (GWAS)	27417					Hispanic or Latin American		U.S., Mexico				GCST90132187	35551307		DIAMANTE
	PGS003733	Source of Variant Associations (GWAS)	251740					European		Greece, Sweden, Netherlands, U.S., Finland, Denmark, U.K., France, Iceland, Germany, Estonia				GCST90132184	35551307		DIAMANTE
	PGS003734	Source of Variant Associations (GWAS)	139705					East Asian		China, Hong Kong SAR, Singapore, U.S., Japan, China, Philippines, Taiwan, Republic of Korea				GCST90132185	35551307		DIAMANTE
	PGS003735	Source of Variant Associations (GWAS)	30167					African American or Afro-Caribbean		U.S.				GCST90132188	35551307		DIAMANTE
		Source of Variant Associations (GWAS)	2426					Sub-Saharan African		South Africa				GCST90132188	35551307		DIAMANTE
PGP000526	PGS004225	Source of Variant Associations (GWAS)	26805					East Asian		Japan				GCST002128	23945395
		Source of Variant Associations (GWAS)	41646					East Asian		Japan				GCST003400	26818947
		Source of Variant Associations (GWAS)	210865					East Asian		Japan		T2D		GCST90013693	32514122			RISKFACTOR_T2D_EAS
		Source of Variant Associations (GWAS)	1022					East Asian						GCST000383	19401414
		Source of Variant Associations (GWAS)	3700	1892	1808			East Asian	Chinese						19937226
		Source of Variant Associations (GWAS)	1889					East Asian		China				GCST000601	20174558
		Source of Variant Associations (GWAS)	7541					East Asian		Japan				GCST000787	20818381
		Source of Variant Associations (GWAS)	2729					East Asian						GCST000796	20862305
		Source of Variant Associations (GWAS)	15000					East Asian		Republic of Korea, Singapore, China, Japan				GCST001351	22158537
		Source of Variant Associations (GWAS)	2034					South East Asian		Singapore				GCST001351	22158537
		Source of Variant Associations (GWAS)	1783					Asian unspecified		Philippines				GCST001351	22158537
		Source of Variant Associations (GWAS)	6206	2925	3281			East Asian	Chinese						22437209
		Source of Variant Associations (GWAS)	2400	1200	1200			East Asian	Chinese						22506066
		Source of Variant Associations (GWAS)	3712					East Asian		China				GCST001666	22961080
		Source of Variant Associations (GWAS)	1639					East Asian		China, China, Hong Kong SAR				GCST001919	23532257
		Source of Variant Associations (GWAS)	6206	2925	3281			East Asian	Han Chinese						24053193
		Source of Variant Associations (GWAS)	191764					East Asian		Japan				GCST007847	30718926
		Source of Variant Associations (GWAS)	433540					East Asian		China, China, Hong Kong SAR, Japan, Philippines, Republic of Korea, Singapore, Taiwan, U.S.				GCST010118	32499647
		Source of Variant Associations (GWAS)	14026					East Asian		Republic of Korea				GCST010436	32794382
	PGS004226	Source of Variant Associations (GWAS)	898130					European		NR		Not adjusted for BMI		GCST009379	30297969
		Source of Variant Associations (GWAS)	298957					European		U.S.,Germany,Netherlands,Denmark,Estonia,Finland,Iceland,Sweden,U.K.,Greece,Italy				GCST007517	29632382
		Source of Variant Associations (GWAS)	69033					European		Finland,Sweden,U.S.,Iceland,Netherlands,Germany,U.K.,France				GCST002352	24509480
		Source of Variant Associations (GWAS)	18817					East Asian		Republic of Korea,Singapore,China,Philippines,Japan				GCST002352	24509480
		Source of Variant Associations (GWAS)	20019					South Asian		Singapore,U.K.,Pakistan				GCST002352	24509480
		Source of Variant Associations (GWAS)	2583					Hispanic or Latin American		U.S.,Mexico				GCST002352	24509480
		Source of Variant Associations (GWAS)	2931					European		Finland, Sweden				GCST000028	17463246
		Source of Variant Associations (GWAS)	10128					European		Finland, U.K.				GCST000167	18372903
		Source of Variant Associations (GWAS)	47117					European	U.K.	Finland, Iceland, Italy, Netherlands, Germany, U.K., Croatia, France				GCST000712	20581827
		Source of Variant Associations (GWAS)	69033					European		U.S., France, Germany, Netherlands, Finland, Iceland, Sweden, U.K.				GCST005047	22885922
		Source of Variant Associations (GWAS)	117775					European						GCST006801	26961502
		Source of Variant Associations (GWAS)	159208					European		U.S., France, Germany, Netherlands, Estonia, Finland, Sweden, U.K.				GCST004773	28566273
PGP000445	PGS003443	Source of Variant Associations (GWAS)	898130					European						GCST009379	30297969		DIAGRAM
		Score Development/Training	1730	409	1321			Hispanic or Latin American	Mexican	Mexico						10.1101/2022.07.11.499652	MXB
	PGS003444	Source of Variant Associations (GWAS)	433540					East Asian		China,China, Hong Kong SAR,Japan,Philippines,Republic of Korea,Singapore,Taiwan,U.S.				GCST010118	32499647		AGEN
		Score Development/Training	1730	409	1321			Hispanic or Latin American	Mexican	Mexico						10.1101/2022.07.11.499652	MXB
	PGS003445	Source of Variant Associations (GWAS)	17155	7741	9414			Hispanic or Latin American	Mexican, Mexican American	Mexico, US						10.1101/2022.09.30.22280535	GERA|MGBB|SIGMA
		Score Development/Training	1730	409	1321			Hispanic or Latin American	Mexican	Mexico						10.1101/2022.07.11.499652	MXB
PGP000523	PGS004223	Source of Variant Associations (GWAS)	655666					European						GCST006867	30054458
		Source of Variant Associations (GWAS)	3650					South Asian						GCST006867	30054458
PGP000557	PGS004323	Source of Variant Associations (GWAS)	210865					East Asian		Japan				GCST90013693	32514122		BBJ
PGP000520	PGS004181	Score Development/Training	200000	22385	177615	47.1	{'unit': 'years'}	European		UK	used UK self report 'white' category and then used an adjusted phenotype that includes a regression on the top 20 PCs	UK Biobank codes: non-cancer codes: 1223; ICD9: 25000, 25002, 25010, 25012, 25020, 25022, 25030, 25032, 25040, 25042, 25050, 25052, 25060, 25062, 25070, 25072, 25080, 25082, 25090, 25092; ICD10: E11,E110-E119
	PGS004182	Score Development/Training	200000	22385	177615	47.1	{'unit': 'years'}	European		UK	used UK self report 'white' category and then used an adjusted phenotype that includes a regression on the top 20 PCs	UK Biobank codes: non-cancer codes: 1223; ICD9: 25000, 25002, 25010, 25012, 25020, 25022, 25030, 25032, 25040, 25042, 25050, 25052, 25060, 25062, 25070, 25072, 25080, 25082, 25090, 25092; ICD10: E11,E110-E119
	PGS004183	Score Development/Training	200000	22385	177615	47.1	{'unit': 'years'}	European		UK	used UK self report 'white' category and then used an adjusted phenotype that includes a regression on the top 20 PCs	UK Biobank codes: non-cancer codes: 1223; ICD9: 25000, 25002, 25010, 25012, 25020, 25022, 25030, 25032, 25040, 25042, 25050, 25052, 25060, 25062, 25070, 25072, 25080, 25082, 25090, 25092; ICD10: E11,E110-E119
	PGS004184	Score Development/Training	200000	22385	177615	47.1	{'unit': 'years'}	European		UK	used UK self report 'white' category and then used an adjusted phenotype that includes a regression on the top 20 PCs	UK Biobank codes: non-cancer codes: 1223; ICD9: 25000, 25002, 25010, 25012, 25020, 25022, 25030, 25032, 25040, 25042, 25050, 25052, 25060, 25062, 25070, 25072, 25080, 25082, 25090, 25092; ICD10: E11,E110-E119
	PGS004185	Score Development/Training	200000	22385	177615	47.1	{'unit': 'years'}	European		UK	used UK self report 'white' category and then used an adjusted phenotype that includes a regression on the top 20 PCs	UK Biobank codes: non-cancer codes: 1223; ICD9: 25000, 25002, 25010, 25012, 25020, 25022, 25030, 25032, 25040, 25042, 25050, 25052, 25060, 25062, 25070, 25072, 25080, 25082, 25090, 25092; ICD10: E11,E110-E119
PGP000605	PGS004859	Source of Variant Associations (GWAS)	1114458					European						GCST010555	32541925		MVP|DIAMANTE
		Source of Variant Associations (GWAS)	56092					African American or Afro-Caribbean		U.S.				GCST010556	32541925		MVP|DIAMANTE
		Source of Variant Associations (GWAS)	20445					Hispanic or Latin American						GCST010554	32541925		MVP|DIAMANTE
		Source of Variant Associations (GWAS)	216287					East Asian, South Asian						GCST010553	32541925		MVP|DIAMANTE
		Source of Variant Associations (GWAS)	212351	29166	183185			European	Finnish	Finland		E4_DM2_STRICT (exclude DM1). ICD10 codes (E110, E111, E112, E113, E114, E115, E11[6-8], E119)			36653562		FinnGen	r5 release
PGP000501	PGS003867	Source of Variant Associations (GWAS)	251740					European		Greece, Sweden, Netherlands, U.S., Finland, Denmark, U.K., France, Iceland, Germany, Estonia		Diagnoses of type 2 diabetes and detailed medication history was curated from the electronic health records by trained medical personnel.		GCST90132183	35551307			N total after excluding missing values = 2,673
		Source of Variant Associations (GWAS)	139705					East Asian		China, Hong Kong SAR, Singapore, U.S., Japan, China, Philippines, Taiwan, Republic of Korea		Diagnoses of type 2 diabetes and detailed medication history was curated from the electronic health records by trained medical personnel.		GCST90132183	35551307			N total after excluding missing values = 2,673
		Source of Variant Associations (GWAS)	40737					South Asian		Bangladesh, Pakistan, Singapore, Sri Lanka, U.K., India		Diagnoses of type 2 diabetes and detailed medication history was curated from the electronic health records by trained medical personnel.		GCST90132183	35551307			N total after excluding missing values = 2,673
		Source of Variant Associations (GWAS)	27417					Hispanic or Latin American		U.S., Mexico		Diagnoses of type 2 diabetes and detailed medication history was curated from the electronic health records by trained medical personnel.		GCST90132183	35551307			N total after excluding missing values = 2,673
		Source of Variant Associations (GWAS)	30167					African American or Afro-Caribbean		U.S.		Diagnoses of type 2 diabetes and detailed medication history was curated from the electronic health records by trained medical personnel.		GCST90132183	35551307			N total after excluding missing values = 2,673
		Source of Variant Associations (GWAS)	2426					Sub-Saharan African		South Africa		Diagnoses of type 2 diabetes and detailed medication history was curated from the electronic health records by trained medical personnel.		GCST90132183	35551307			N total after excluding missing values = 2,673
PGP000517	PGS003982	Source of Variant Associations (GWAS)	159208					European		U.S., France, Germany, Netherlands, Estonia, Finland, Sweden, U.K.		Type 2 Diabetes		GCST004773	28566273
		Score Development/Training	23748					European									UKB
	PGS003998	Source of Variant Associations (GWAS)	159208					European		U.S., France, Germany, Netherlands, Estonia, Finland, Sweden, U.K.		Type 2 Diabetes		GCST004773	28566273
		Score Development/Training	23748					European									UKB
	PGS004014	Source of Variant Associations (GWAS)	159208					European		U.S., France, Germany, Netherlands, Estonia, Finland, Sweden, U.K.		Type 2 Diabetes		GCST004773	28566273
		Score Development/Training	23748					European									UKB
	PGS004024	Source of Variant Associations (GWAS)	159208					European		U.S., France, Germany, Netherlands, Estonia, Finland, Sweden, U.K.		Type 2 Diabetes		GCST004773	28566273
		Score Development/Training	23748					European									UKB
	PGS004039	Source of Variant Associations (GWAS)	159208					European		U.S., France, Germany, Netherlands, Estonia, Finland, Sweden, U.K.		Type 2 Diabetes		GCST004773	28566273
		Score Development/Training	23748					European									UKB
	PGS004052	Source of Variant Associations (GWAS)	159208					European		U.S., France, Germany, Netherlands, Estonia, Finland, Sweden, U.K.		Type 2 Diabetes		GCST004773	28566273
		Score Development/Training	23748					European									UKB
	PGS004068	Source of Variant Associations (GWAS)	159208					European		U.S., France, Germany, Netherlands, Estonia, Finland, Sweden, U.K.		Type 2 Diabetes		GCST004773	28566273
		Score Development/Training	23748					European									UKB
	PGS004082	Source of Variant Associations (GWAS)	159208					European		U.S., France, Germany, Netherlands, Estonia, Finland, Sweden, U.K.		Type 2 Diabetes		GCST004773	28566273
		Score Development/Training	23748					European									UKB
	PGS004106	Source of Variant Associations (GWAS)	159208					European		U.S., France, Germany, Netherlands, Estonia, Finland, Sweden, U.K.		Type 2 Diabetes		GCST004773	28566273
		Score Development/Training	23748					European									UKB
	PGS004122	Source of Variant Associations (GWAS)	159208					European		U.S., France, Germany, Netherlands, Estonia, Finland, Sweden, U.K.		Type 2 Diabetes		GCST004773	28566273
		Score Development/Training	23748					European									UKB
	PGS004136	Source of Variant Associations (GWAS)	159208					European		U.S., France, Germany, Netherlands, Estonia, Finland, Sweden, U.K.		Type 2 Diabetes		GCST004773	28566273
		Score Development/Training	23748					European									UKB
	PGS004152	Source of Variant Associations (GWAS)	159208					European		U.S., France, Germany, Netherlands, Estonia, Finland, Sweden, U.K.		Type 2 Diabetes		GCST004773	28566273
		Score Development/Training	23748					European									UKB
PGP000561	PGS004499	Score Development/Training	174489					European									UKB
	PGS004569	Score Development/Training	174489					European									UKB
PGP000619	PGS004887	Source of Variant Associations (GWAS)	1114458					European						GCST010557	32541925
		Source of Variant Associations (GWAS)	56092					African American or Afro-Caribbean		U.S.				GCST010557	32541925
		Source of Variant Associations (GWAS)	20445					Hispanic or Latin American						GCST010557	32541925
		Source of Variant Associations (GWAS)	216287					East Asian, South Asian						GCST010557	32541925
		Source of Variant Associations (GWAS)	224737					European							36653562		FinnGen
		Score Development/Training	44964					European		US							MGBB
		Score Development/Training	3199					Hispanic or Latin American		US							MGBB
		Score Development/Training	2628					African unspecified		US							MGBB
		Score Development/Training	902					East Asian		US							MGBB
		Score Development/Training	573					South Asian		US							MGBB
		Score Development/Training	464					Greater Middle Eastern (Middle Eastern, North African or Persian)		US							MGBB
		Score Development/Training	825					Not reported		US							MGBB

### Sheet: Supplemental Table 14 - MDD Sco
PGS Catalog Publication (PGP) ID	Polygenic Score (PGS) ID	Stage of PGS Development	Number of Individuals	Number of Cases	Number of Controls	Percent of Participants Who are Male	Sample Age	Broad Ancestry Category	Ancestry (e.g. French, Chinese)	Country of Recruitment	Additional Ancestry Description	Phenotype Definitions and Methods	Followup Time	GWAS Catalog Study ID (GCST...)	Source PubMed ID (PMID)	Source DOI	Cohort(s)	Additional Sample/Cohort Information
PGP000068	PGS000138	Source of Variant Associations (GWAS)	67171	16301	50870			European		UK					32231276		UKB	Summary Statistics: https://doi.org/10.6084/m9.figshare.11733753.v1 LD-clumped Summary Statistics:https://doi.org/10.6084/m9.figshare.12140967.v1
	PGS000139	Source of Variant Associations (GWAS)	59385	10302	49083			European		UK					32231276		UKB	Summary Statistics: https://doi.org/10.6084/m9.figshare.11733753.v1 LD-clumped Summary Statistics:https://doi.org/10.6084/m9.figshare.12140967.v1
	PGS000145	Source of Variant Associations (GWAS)	212411	9176	203235			European		UK					32231276		UKB	Summary Statistics: https://doi.org/10.6084/m9.figshare.11733753.v1 LD-clumped Summary Statistics:https://doi.org/10.6084/m9.figshare.12140967.v1
PGS000080	PGS000193	Source of Variant Associations (GWAS)	431394	116404	314990			European		U.S., Australia, Germany, Netherlands, Switzerland, Denmark, Iceland, Republic of Ireland, Sweden, U.K.					29700475		PGC	Original GWAS study (GCST005839) with samples from UK Biobank excluded
PGP000238	PGS000907	Source of Variant Associations (GWAS)	322580					European		U.K.				GCST005902	29662059
PGP000399	PGS003333	Source of Variant Associations (GWAS)	807553	246363	561190			European						GCST007342			PGC|UKB|23andMe
PGP000461	PGS003576	Source of Variant Associations (GWAS)	337126				{'interval': {'type': 'range', 'lower': 37.0, 'upper': 73.0}, 'unit': 'years'}	European	British	UK	white-British	Autocomplete imputed values of LifetimeMDD (from 217 MDD-related phenotypes in UKBiobank) and observed entries of LifetimeMDD in UKBiobank				10.1101/2022.08.15.503980	UKB
		Score Development/Training	67164	16297	50867		{'interval': {'type': 'range', 'lower': 37.0, 'upper': 74.0}, 'unit': 'years'}	European	British	UK	white-British						UKB	within sample evaluation
	PGS003577	Source of Variant Associations (GWAS)	269962				{'interval': {'type': 'range', 'lower': 37.0, 'upper': 73.0}, 'unit': 'years'}	European	British	UK	white-British	Autocomplete imputed values of LifetimeMDD (from 217 MDD-related phenotypes in UKBiobank)				10.1101/2022.08.15.503980	UKB
		Score Development/Training	67164	16297	50867		{'interval': {'type': 'range', 'lower': 37.0, 'upper': 74.0}, 'unit': 'years'}	European	British	UK	white-British						UKB	within sample evaluation
	PGS003578	Source of Variant Associations (GWAS)	262199				{'interval': {'type': 'range', 'lower': 37.0, 'upper': 73.0}, 'unit': 'years'}	European	British	UK	white-British	MTAG results on LifetimeMDD with inputs LifetimeMDD, mother.severedepression, father.severedepression, sibling.severedepression, GPpsy, Psypsy, DepAll, SelfRepDep, ICD10Dep, townsend, neuroticismscore.baseline, trauma, stressbinary (as described in paper, refer to Fig 4)				10.1101/2022.08.15.503980	UKB
		Score Development/Training	67164	16297	50867		{'interval': {'type': 'range', 'lower': 37.0, 'upper': 74.0}, 'unit': 'years'}	European	British	UK	white-British						UKB	within sample evaluation
	PGS003579	Source of Variant Associations (GWAS)	224871				{'interval': {'type': 'range', 'lower': 37.0, 'upper': 73.0}, 'unit': 'years'}	European	British	UK	white-British	MTAG results on LifetimeMDD with inputs LifetimeMDD, GPpsy, Psypsy, DepAll, SelfRepDep, ICD10Dep (as described in paper, refer to Fig 4)				10.1101/2022.08.15.503980	UKB
		Score Development/Training	67164	16297	50867		{'interval': {'type': 'range', 'lower': 37.0, 'upper': 74.0}, 'unit': 'years'}	European	British	UK	white-British						UKB	within sample evaluation
	PGS003580	Source of Variant Associations (GWAS)	282558				{'interval': {'type': 'range', 'lower': 37.0, 'upper': 73.0}, 'unit': 'years'}	European	British	UK	white-British	MTAG results on LifetimeMDD with inputs LifetimeMDD, GPpsy, Psypsy, DepAll, SelfRepDep, ICD10Dep, townsend, neuroticismscore.baseline, trauma, stressbinary (as described in paper, refer to Fig 4)				10.1101/2022.08.15.503980	UKB
		Score Development/Training	67164	16297	50867		{'interval': {'type': 'range', 'lower': 37.0, 'upper': 74.0}, 'unit': 'years'}	European	British	UK	white-British						UKB	within sample evaluation
	PGS003581	Source of Variant Associations (GWAS)	194650				{'interval': {'type': 'range', 'lower': 37.0, 'upper': 73.0}, 'unit': 'years'}	European	British	UK	white-British	MTAG results on LifetimeMDD with inputs LifetimeMDD, townsend, neuroticismscore.baseline, trauma, stressbinary (as described in paper, refer to Fig 4)				10.1101/2022.08.15.503980	UKB
		Score Development/Training	67164	16297	50867		{'interval': {'type': 'range', 'lower': 37.0, 'upper': 74.0}, 'unit': 'years'}	European	British	UK	white-British						UKB	within sample evaluation
	PGS003582	Source of Variant Associations (GWAS)	111263				{'interval': {'type': 'range', 'lower': 37.0, 'upper': 73.0}, 'unit': 'years'}	European	British	UK	white-British	MTAG results on LifetimeMDD with inputs LifetimeMDD, mother.severedepression, father.severedepression, sibling.severedepression (as described in paper, refer to Fig 4)				10.1101/2022.08.15.503980	UKB
		Score Development/Training	67164	16297	50867		{'interval': {'type': 'range', 'lower': 37.0, 'upper': 74.0}, 'unit': 'years'}	European	British	UK	white-British						UKB	within sample evaluation
	PGS003583	Source of Variant Associations (GWAS)	201743				{'interval': {'type': 'range', 'lower': 37.0, 'upper': 73.0}, 'unit': 'years'}	European	British	UK	white-British	MTAG results on LifetimeMDD with inputs LifetimeMDD and GPpsy (as described in paper, refer to Fig 4)				10.1101/2022.08.15.503980	UKB
		Score Development/Training	67164	16297	50867		{'interval': {'type': 'range', 'lower': 37.0, 'upper': 74.0}, 'unit': 'years'}	European	British	UK	white-British						UKB	within sample evaluation
	PGS003584	Source of Variant Associations (GWAS)	337126				{'interval': {'type': 'range', 'lower': 37.0, 'upper': 73.0}, 'unit': 'years'}	European	British	UK	white-British	Softimpute imputed values of LifetimeMDD (from 217 MDD-related phenotypes in UKBiobank) and observed entries of LifetimeMDD in UKBiobank				10.1101/2022.08.15.503980	UKB
		Score Development/Training	67164	16297	50867		{'interval': {'type': 'range', 'lower': 37.0, 'upper': 74.0}, 'unit': 'years'}	European	British	UK	white-British						UKB	within sample evaluation
	PGS003585	Source of Variant Associations (GWAS)	269962				{'interval': {'type': 'range', 'lower': 37.0, 'upper': 73.0}, 'unit': 'years'}	European	British	UK	white-British	Softimpute imputed values of LifetimeMDD (from 217 MDD-related phenotypes in UKBiobank)				10.1101/2022.08.15.503980	UKB
		Score Development/Training	67164	16297	50867		{'interval': {'type': 'range', 'lower': 37.0, 'upper': 74.0}, 'unit': 'years'}	European	British	UK	white-British						UKB	within sample evaluation
PGP000370	PGS002789	Source of Variant Associations (GWAS)	480359					European		U.S.,Australia,Germany,Netherlands,Switzerland,Denmark,Iceland,Republic of Ireland,Sweden,U.K.				GCST005839	29700475		iPSYCH|PGC|GS:SFHS|deCODE|23andMe	CONVERGE
PGP000444	PGS003442	Source of Variant Associations (GWAS)	361315					Not reported						GCST007342	30718901
		Source of Variant Associations (GWAS)	446238					European						GCST007342	30718901
